# Scoping Review of Methods and Annotated Datasets Used to Predict Gender and Age of Twitter Users

**DOI:** 10.1101/2022.12.06.22283170

**Authors:** Karen O’Connor, Su Golder, Davy Weissenbacher, Ari Klein, Arjun Magge, Graciela Gonzalez-Hernandez

## Abstract

Real World Data (RWD) has been identified as a key information source in health and social science research. An important, and readily available source of RWD is social media. Identifying the gender and age of the authors of social media posts is necessary for assessing the representativeness of the sample by these key demographics and enables researchers to study subgroups and disparities. However, deciphering the age and gender of social media users can be challenging. We present a scoping review of the literature and summarize the automated methods used to predict age and gender of Twitter users. We used a systematic search method to identify relevant literature, of which 74 met our inclusion criteria. We found that although methods to extract age and gender evolved over time to utilize deep neural networks, many still relied on more traditional machine learning methods. Gender prediction has achieved higher reported performance, while prediction of age performance lags, particularly for more granular age groups. However, the heterogeneous nature of the studies and the lack of consistent performance measures made it impossible to quantitively synthesize results. We found evidence that data bias is a prevalent problem and discuss suggestions to minimize it for future studies.

## Supplemental Tables 3-6 for "Scoping Review of Methods and Annotated Datasets Used to Predict Gender and Age of Twitter Users"

### Sheet: SITable3_Gender
Table S3: Data extracted for gender prediction studies
Authors	Year	Publication Type	Demographic	Demographic Study: Primary/Secondary	Brief Description of Non-demographic primary study	Language a	Software	Gender Classes	Data set size	Collection Method	Validation Set Size	Validation Corpus creation	IAA (if applicable)	ML/Classification Methodb	Features	Validation Approach	F1-score	Accuracy	Available code, data, and/or system	Data URL	Citation
Alessandra R, Gentile MM & Bianco DM	2019	Conference	Gender	Primary		it	custom	Male/Female	11,170,875 distinct user	language - streaming API with italian as language defined in the user’s profile	NR	manual evaluation on samples, size unknown	NR	ensemble: lexical match/SVM	account name, profile description		NA	0.75	NR		Alessandra, R., Gentile, M. M. & Bianco, D. M. Who Tweets in Italian? Demographic Characteristics of Twitter Users. in New Statistical Developments in Data Science (eds. Petrucci, A., Racioppi, F. & Verde, R.) vol. 288 329–344 (Springer International Publishing, 2019).
Alfayez A, Awwad Z, Kerr C, Alrashed N, Williams S & Al-Wabil A.	2017	Journal	Gender	Secondary	location of males/females in the city	ara	custom	Male/Female	123,977 geotagged tweets (18,302 males and 32,839 female identifed)	geotagged - Twitter API using geotagged from Nov. 2016-Jan. 2017	NR	manual evaluation on samples, size unknown	NR	name hueristic	user name, gender identifying keywords	random sample of users and check photos and pronouns used, no counts.	NA	NA	NR		Alfayez, A. et al. Understanding Gendered Spaces Using Social Media Data. in Social Computing and Social Media. Applications and Analytics (ed. Meiselwitz, G.) vol. 10283 338–356 (Springer International Publishing, 2017).
Arafat, TA, Budi, I, Mahendra, R & Salehah, DA	2020	Conference	Gender/Age	Secondary	analysis of demographics of political preference of an account	in	custom	Male/Female	200k tweets/16k users	keywords - API with 2 candidate collection of hashtags	338 accounts (167M/171F) for training/testing	Annotated by "online survey scheme" and by the authors	NR	Multinomial NB	profile description, display name	training:test (75:25)	NA	0.75	NR		Arafat, T. A., Budi, I., Mahendra, R. & Salehah, D. A. Demographic Analysis of Candidates Supporter in Twitter During Indonesian Presidential Election 2019. in 2020 International Conference on ICT for Smart Society (ICISS) 1–6 (2020). doi:10.1109/ICISS50791.2020.9307598.
Ardehaly, EM & Culotta, A	2017	Conference	Gender	Primary		en	custom	Male/Female	10.5k users; 200 latest tweets from each user	random - from streaming API	320 manually annotated photos (evaluation only)	manual annotation of photos	NR	DeepLLP	tweet, profile image	NR	0.96	NA	"Data available upon Publication" - no link or supplemental data provided		Ardehaly, E. M. & Culotta, A. Co-training for Demographic Classification Using Deep Learning from Label Proportions. in 2017 17th Ieee International Conference on Data Mining Workshops (eds. Gottumukkala, R. et al.) 1017–1024 (Ieee, 2017). doi:10.1109/icdmw.2017.144.
Baxevanakis, S, Gavras, S, Mouratidis, D & Kermanidis, K	2020	Conference	Gender	Primary		gr	custom	Male/Female	45848 tweets/463 users	keywords - a list of popular words from twitter streaming API	NR	manual annotation using profile and the profil photo, only users with complete agreeement were kept	100 (removed profiles where annotators disagreed)	SVM	tweets (unigram frequency using tf-idf)	NR	NA	0.7	Data and code available on request		Baxevanakis, S., Gavras, S., Mouratidis, D. & Kermanidis, K. A machine learning approach for gender identification of Greek tweet authors | Proceedings of the 13th ACM International Conference on PErvasive Technologies Related to Assistive Environments. in PETRA Proceedings (2020).
Bayot RK & Goncalves T	2018	Conference	Gender/Age	Primary		en/es	custom	Male/Female	486,412 tweets/686 users	PAN@CLEF 2016	NA	NA	NA	CNN	tweets (skip grams vectors)	training:test (70:30)	NA	0.43 - 0.55	Data available upon request (PAN 2016)	https://pan.webis.de/data.html	Bayot, R. K. & Goncalves, T. Age and Gender Classification of Tweets Using Convolutional Neural Networks. in Machine Learning, Optimization, and Big Data, Mod 2017 (eds. Nicosia, G., Pardalos, P., Giuffrida, G. & Umeton, R.) vol. 10710 337–348 (Springer International Publishing Ag, 2018).
Brandt, J., et al.	2020	Journal	Gender/Age	Secondary	topic diversity by demographic	en	open source - DEX(Rothe et al., 2016)	Male/Female	1.1M tweets	API	NA	NA	NA	CNN	image	validation error for age was 3.96 years and for gender was 12%.(original report from dex)	NA	NA	NR		Brandt, J. et al. Identifying social media user demographics and topic diversity with computational social science: a case study of a major international policy forum. J. Comput. Soc. Sci. 3, 167–188 (2020).
Bsir B & Zrigui M	2018	Journal	Gender	Primary		ara	custom	Male/Female	240k tweets/2400 users	PAN@CLEF 2017	NA	NA	NA	GRU	tweets (Word embeddings,n-grams, pos-tags, stylistic and syntactic features)	10-fold Cross Validation	NA	0.79	Data available upon request (PAN 2017)	https://pan.webis.de/data.html	Bsir, B. & Zrigui, M. Enhancing deep learning gender identification with gated recurrent units architecture in social text. Comput. Sist. 22, 757–766 (2018).
Bsir B & Zrigui M	2019	Conference	Gender	Primary		ara	custom	Male/Female	2400 users, 100 tweets per user	PAN@CLEF 2018	NA	NA	NA	BILSTM with Attention	tweets (Word Embeddings)	10-fold cross validation; test set evaluation	NA	0.82	Data available upon request (PAN 2018)'	https://pan.webis.de/data.html	Bsir, B. & Zrigui, M. Document Model with Attention Bidirectional Recurrent Network for Gender Identification. in Advances in Computational Intelligence, Iwann 2019, Pt I (eds. Rojas, I., Joya, G. & Catala, A.) vol. 11506 621–631 (Springer International Publishing Ag, 2019).
Cavazos-Rehg PA, Krauss MJ, Costello SJ, Kaiser N, Cahn ES, Fitzsimmons-Craft EE & Wilfley DE	2019	Journal	Gender/Age	Secondary	analysis of eating disorder related tweets	en	DemographicsPro	Male/Female	28,642 tweets - 3000 selected for analysis	keyword - Twitter firehose through GNIP using eating disorder keywords	NA	NA	NA	proprietary algorithm	NA	NA	NA	NA	NR		Cavazos-Rehg, P. A. et al. ‘I just want to be skinny.’: A content analysis of tweets expressing eating disorder symptoms. PloS One 14, e0207506 (2019).
Cavazos-Rehg PA, Zewdie K, Krauss MJ & Sowles SJ	2017	Journal	Gender/Age	Secondary	analysis of marijuana edible tweets	en	DemographicsPro	Male/Female	68,282 tweets - 5000 selected for analysis	keyword - Twitter firehose through GNIP using edible related keywords	NA	NA	NA	proprietary algorithm	NA	NA	NA	NA	NR		Cavazos-Rehg, P. A., Zewdie, K., Krauss, M. J. & Sowles, S. J. ‘No High Like a Brownie High’: A Content Analysis of Edible Marijuana Tweets. Am. J. Health Promot. AJHP 32, 880–886 (2018).
Cesare N, Grant C, Hawkins, J., Brownstein, J & Nsoesie EO	2017		Gender	Primary		en	custom	Male/Female	1,382,284 geotagged/481,146 users	keyword & geotagged - streaming API geotagged tweets containing keywords related to food and activity	7,953 user	Kaggle - male or female coded with 100% confidence	NA	ensemble: lexical match/SVM/DT	name match: word and character features from names; structure from name	training:test (NR)	0.84	0.83	Kaggle	https://www.kaggle.com/datasets/cashutosh/gender-classification-dataset	Cesare, N., Grant, C., Hawkins, J. B., Brownstein, J. S. & Nsoesie, E. O. Demographics in Social Media Data for Public Health Research: Does it matter? in (Bloomberg, 2017).
Cesare N, Nguyen QC, Grant C & Nsoesie EO	2019	Journal	Gender	Primary	users reporting food born illnesses	en	open source - Cesare, et, al 2017	Male/Female	1,382,284 tweets /481,146 users	keyword - Twitter API using keywords	NA		NA	ensemble: lexical match/SVM/DT	name match word and character features from names; structure from name	NA			NR		Cesare, N., Nguyen, Q. C., Grant, C. & Nsoesie, E. O. Social media captures demographic and regional physical activity. BMJ Open Sport Exerc. Med. 5, e000567 (2019).
Cesare, N, Dwivedi, P, Nguyen, QC & Nsoesie, EO	2019	Journal	Gender	Secondary	obesity prevelence	en	open source - Cesare, et, al 2017	Male/Female	5.2M tweets/1.4M users	keyword & geotagged - streaming API geotagged tweets containing keywords related to food and activity	NA		NA	ensemble: lexical match/SVM/DT	user name	5-fold cross validation to generate out of sample preditions to quantify uncertainty			NR		Cesare, N., Dwivedi, P., Nguyen, Q. C. & Nsoesie, E. O. Use of social media, search queries, and demographic data to assess obesity prevalence in the United States. Palgrave Commun. 5, 1–9 (2019).
Chakraborty, A., et al.	2017	Conference	Gender/Age	Secondary	demographic biases in trend recommendations	en	Face++	Male/Female	1,670,863 tweets	Twitter API: 1% random sample from streaming API and trending topics on REST API	100 randomly selected profile images	3 annotators manual annotation of profile pictures	Fleiss K: 1.0	proprietary algorithm	profile images	Compared output to annotation.	NA	0.94	Web App	twitter-app.mpi-sws.org/who-makes-trends	Chakraborty, A. et al. Who Makes Trends? Understanding Demographic Biases in Crowdsourced Recommendations. 10.
Cheng, J. K., et al.	2018	Conference	Gender/Age	Primary		en/fi/Taglish	custom	Male/Female	250 users	"a website was used to gather data from each user"	250 users; 117 M, 133 F	the gender of each account is known but it is not mentioned how the information was gathered (133F/117M)	NA	SVC	Characters; words; Structure; sociolinguistic; TF-IDF; POS sequence; post time and links	NR	0.61	0.86	NR		Cheng, J., Fernandez, A., Quindoza, R., Tan, S. & Cheng, C. A Model for Age and Gender Profiling of Social Media Accounts Based on Post Contents. springerprofessional.de (2018).
Duong, V., Luo, J., Pham, P., Yang, T. & Wang, Y	2020	Conference	Gender/Age	Secondary	COVID sentiment among college students	en	open source - Wang et al. (2019)	Male/Female	12,776 users	Tweepy API to identify followers of top 200 U.S. universities, then randomly sampled, then queried for COVID-19 tweets posted 01/20-03/20/2020	NA	NA	NA	multimodal deep neural networks	profile information (photo, user name, screen name, bio)	NA	0.91 (original)	NA			Duong, V., Luo, J., Pham, P., Yang, T. & Wang, Y. The Ivory Tower Lost: How College Students Respond Differently than the General Public to the COVID-19 Pandemic. in 2020 IEEE/ACM International Conference on Advances in Social Networks Analysis and Mining (ASONAM) 126–130 (2020). doi:10.1109/ASONAM49781.2020.9381379.
ElSayed, S. & Farouk, M	2020	Journal	Gender	Primary		eg/ara dialects	custom	Male/Female	EDGAD: 70 male 70 femal public personality on twitter collect 1000 tweets for each account corpus from [7] + PAN: 100 tweets from 600 Twitter users from [15], probably 300 males, 300 females (same corpora than 56)	EDGAD (Hussein, 2019), PAN@CLEF 2017	NA	NA	NA	multichannel CNN-biGRU	Word Embeddings (100 dimension)	7-fold cross validation	NA	0.84 - 0.91	Hussein, 2019, Data available upon request (PAN 2017)	https://pan.webis.de/data.html	ElSayed, S. & Farouk, M. Gender identification for Egyptian Arabic dialect in twitter using deep learning models. Egypt. Inform. J. 21, 159–167 (2020).
Emmery, C., Chrupała, G. & Daelemans, W	2018	Conference	Gender	Primary		en	custom	Male/Female	19,307 users; used around 6610 users	keywords - Search API gender identifying terms; tweets from these users	169,063 tweets: 94,636 tweets, 57, 075 tweets (Volkova, 2014), 17,352 (Plank, 2015)	self reports for distance lablel; manual annotation of random subsample of data (1456)	Kappa = 0.78	Fasttext	n-grams	training:test (NR)	NA	0.76	Code and data	https://github.com/cmry/simple-queries	Emmery, C., Chrupała, G. & Daelemans, W. Simple Queries as Distant Labels for Predicting Gender on Twitter. 50–55 https://github.com/facebookresearch/ (2017).
Garcia-Guzman, R., et al.	2020	Journal	Gender/Age	Primary		en	custom	Male/Female	152 users, 100 tweets from each user	PAN 2015	152 users (pan clef 2015)		NA	Bag of Trees	tweet; stylistic features, stlystic features count. word count, polynomial frequency of all words	NA	0.64	0.64	Data available upon request (PAN 2015)	https://pan.webis.de/data.html	Garcia-Guzman, R. et al. Trend-Based Categories Recommendations and Age-Gender Prediction for Pinterest and Twitter Users. Appl. Sci. 10, 5957 (2020).
Geng L, Zhang K, Wei XZ & Feng X	2017	Conference	Gender	Primary		en		Male/Female	274,933 users	geotagged - original set were users geotagged in NYC; fetched profile images and tweet history through the API using the user id	19,424 users – 10,096 males and 9,328 female	name matching to SSA, keep only those whose name is >= 95% predictive	NA	ensemble: LDA/CNN	hashtags+topics from a user timeline and, SIFT for the image of the profile (also a CNN which computes its own features)	10-fold Cross Validation	NA	0.87	NR		Geng, L., Zhang, K., Wei, X. Z., Feng, X., & Ieee. Soft Biometrics in Online Social Networks: A Case Study on Twitter User Gender Recognition. in 2017 Ieee Winter Conference on Applications of Computer Vision Workshops 1–8 (Ieee, 2017). doi:10.1109/wacvw.2017.8.
Giannakopoulos O, Kalatzis N, Roussaki I & Papavassiliou S	2018	Conference	Gender	Primary		NA	custom	Male/Female	12,681 users	Lui et al, 2013	3,283 male and 5176 female users	NA	NA	SVM PNN	photo/name/profile color	5-fold Cross Validation	NA	0.87	Code and data	https://github.com/orestisGian/twitter_gender_detection	Giannakopoulos, O., Kalatzis, N., Roussaki, I., Papavassiliou, S., & Ieee. Gender recognition based on social networks for multimedia production. (Ieee, 2018).
Hasanuzzaman, M., Dias, G. & Way, A	2017	Conference	Gender/Age	Secondary	Racism detection	en	open source - Sap et al (2015)	Male/Female	17.2 M tweets/1.8M users w/potentiall racist sentiment and 41.3 M tweets/4.6 M users with no racial slurs	3 month of tweets from Twitter streaming API	NA	NA	NA	SVM/Ridge Regression	tweets		NA	0.90 (original study)			Hasanuzzaman, M., Dias, G. & Way, A. Demographic Word Embeddings for Racism Detection on Twitter. in Proceedings of the Eighth International Joint Conference on Natural Language Processing (Volume 1: Long Papers) 926–936 (Asian Federation of Natural Language Processing, 2017).
Hashempour R, editor A Deep Learning Approach to Language-independent Gender Prediction on Twitter2019. y.	2019	Conference	Gender	Primary		pt/fr/nl/es/de/it	custom	Male/Female	7396 users	TwiSty corpus (Verhoeven et al., 2016)	6482 users	NA	NA	FFNN	word and character n-gram features	10-fold Cross Validation	NA	0.84 - 0.86	TwiSty		Hashempour, R. A Deep Learning Approach to Language-independent Gender Prediction on Twitter. in Proceedings of the 2019 Workshop on Widening NLP 92–94 (2019).
Hirt, R., Kuhl, N. & Satzger, G	2019	Journal	Gender	Primary		de	custom/IBM Visual Recognition	Male/Female	NR	keywords - Twitter API using stopwords as keywords to collect the tweets	2916 profiles (1342 male, 1125 female)	manually annotate the full profile (image, name, tweets, profile)	NR	ensemble: supervised binary classifiers	text from the tweet classifier (take n – from 1 to 50 – tweets available of a user, use stems) use the classic ML bayes/SVM/tree based classifiers; name dictionary classifier (display name in twitter @john_doe21, build variations of the name and compare with a dictionary the namedict.txt of https://heise.de/ct; compairison with levenshtein distance), image classifier (IBM third party uses the image profile), ensemble a naive bayes	10-fold Cross Validation	0.81	NA	Web Service	http://gender-prediction.science (DEAD LINK)	Hirt, R., Kuhl, N. & Satzger, G. Cognitive computing for customer profiling: meta classification for gender prediction. Electron. Mark. 29, 93–106 (2019).
Huang X & Xing L	2020	Conference	Gender/Age	Secondary	Demographic bias in hate speech recognition	en/es/it/po/pt	Face++	Male/Female	73,163 users	7 Previously annotated hate speech datasets	250 Users (50 per language)	profile pictures validated via crowdsourced annotations (3 annotators per user)	ACC: Age: 0.80; Gender 0.98	proprietary algorithm	profile images	NA	NA	0.94	code available; corpus available by request	https://github.com/xiaoleihuang/Multilingual_Fairness_LREC	Huang, X. Xing, L., Dernoncourt, F. & Paul, M. J.. Multilingual Twitter Corpus and Baselines for Evaluating Demographic Bias in Hate Speech Recognition, 2013-2017. BMJ Open 9, e024018 (01 15).
Huang X, Smith MC, Jamison AM, Broniatowski DA, Dredze M & Quinn SC	2019	Journal	Gender	Secondary	influenza vaccine uptake	en	open source - demographer (Knowles, 2016)	Male/Female	1,124,839 tweets/742,802 users	keyword - influenza related keywords from streaming API	NA	NA	NA	Names Heuristic	user names	NA			Data (output of Demographer)	https://figshare.com/articles/dataset/Flu_Vaccine_Tweets/6213878	Huang X, Smith MC, Jamison AM, et al, Can online self-reports assist in real-time identification of influenza vaccination uptake? A cross-sectional study of influenza vaccine-related tweets in the USA, 2013–2017, BMJ Open 2019;9:e024018. doi: 10.1136/bmjopen-2018-024018
Hussein, S., Farouk, M. & Hemayed, E	2019	Journal	Gender	Primary		Dialect eg ara	custom	Male/Female	140 users – 226k tweets/140 users	public influencer accounts - 140 users public influencers well follow on the network (70 males, 70 females)		validation from photos and 20 tweets from the users, most are public influencers so the gender is known	NR	ensemble: RF/LinR	stylometric features, N-grams (1-3), embeddings of the tweets	7-fold Cross validation, training:test (86:14)	NA	0.77 - 0.88	data available (password protected), lexicons available (password protected); code not available	https://github.com/shery91/Egyptian-Dialect-Gender-Annotated-Dataset	Hussein, S., Farouk, M. & Hemayed, E. Gender identification of egyptian dialect in twitter. Egypt. Inform. J. 20, 109–116 (2019).
Jurgens, D., Tsvetkov, Y. & Jurafsky, D	2017	Conference	Gender/Age	Primary		en	custom	Male/Female	59800 tweets	random - collected from 10% twitter sample 2014-2017	59800 tweets	selected profiles with self identification or with gendered identified social roles age: fixed patterns with noise filtered; kept users with at least 100 tweets directed at them	NA	RF regression	tweet; topic modeling; stylistic features; tie strength (what messages from close peers revelas about user)	10-fold cross validation	0.78	0.8	NR		Jurgens, D., Tsvetkov, Y. & Jurafsky, D. Writer Profiling Without the Writer’s Text. in Social Informatics (eds. Ciampaglia, G. L., Mashhadi, A. & Yasseri, T.) 537–558 (Springer International Publishing, 2017). doi:10.1007/978-3-319-67256-4_43.
Kang, Y., Wang, Y., Zhang, D. & Zhou, L	2017	Journal	Gender	Secondary	public opinion on school meals policy	en		Male/Female	14,317 tweets/11,715 users	keywords - twitter search search API with pair of keywords	1808 males, 3018 females	extracted from profile or matched to a list of 8000 names and gender	NA	Names Hueristic	name matching	NA			NR		Kang, Y., Wang, Y., Zhang, D. & Zhou, L. The public’s opinions on a new school meals policy for childhood obesity prevention in the U.S.: A social media analytics approach. Int. J. Med. Inf. 103, 83–88 (7).
Khandelwal, A., Swami, S., Akhtar, S. S. & Shrivastava, M	2018	Journal	Gender	Primary		Code-mixed hi-en	custom	Male/Female	11,280 tweets	keywords - scraping Twitter with TwitterScraper	4015 tweets, 2029 males, 1986 females	manually annotation by 2 annotatorts using name, then profile picture then textual clues in tweets	100% IAA	SVM	Most frequent character N-grams, most frequent word n-gram (1<n<3) + feature selection	10-fold Cross validation, training:test (90:10)	NA	0.9	datasets	https://github.com/Ankh2295/Gender-Prediction-Corpus	Khandelwal, A., Swami, S., Akhtar, S. S. & Shrivastava, M. Gender Prediction in English-Hindi Code-Mixed Social Media Content : Corpus and Baseline System. Comput. Sistimas 22, (2018).
Kim, SM, Xu, Q, Qu, L, Wan, S & Paris, C	2017	Conference	Gender/Age	Primary		en	custom	Male/Female	NR	Volkova et al, 2014: up to 1k tweets per user	NR	Volkova, 2014: Gender (M/F) & Age(young(18-23)|Old (25-30)	NA	GRNN	network,tweets, labels	NR	NA	0.68	Volkova, 2014		Kim, S. M., Xu, Q., Qu, L., Wan, S. & Paris, C. Demographic Inference on Twitter using Recursive Neural Networks. in Proceedings of the 55th Annual Meeting of the Association for Computational Linguistics (Volume 2: Short Papers) 471–477 (Association for Computational Linguistics, 2017). doi:10.18653/v1/P17-2075.
Kostakos, P, Pandya, A, Kyriakouli, O & Oussalah, M	2018	Conference	Gender/Age	Secondary	overcoming limitations of traditional approaches using image to infer demographic information by pre-filtering users	en/nl	Microsoft Face API	Male/Female	1,043,116 users collected; 82,781 users annotated with gender/age annotations	keywords - Twitter streaming API based on keywords of 100 most frequent Dutch words	1,163 Users and 659 Users	active profiles from 2 previously annotated datasets (Sloane, 2015, & Nyguyen, 2013)	NA	proprietary algorithm	profile images	NA	NR	NR	NR		Kostakos, P., Pandya, A., Kyriakouli, O. & Oussalah, M. Inferring Demographic data of Marginalized Users in Twitter with Computer Vision APIs. in 2018 European Intelligence and Security Informatics Conference (ed. Brynielsson, J.) 81–84 (Ieee, 2018). doi:10.1109/eisic.2018.00022.
Ljubešić, N, Fišer, D & Erjavec, T	2017	Conference	Gender	Primary		pt/fr/nl/es/de/it	custom	Male/Female	45 M tweets/16,156 users	TwiSty corpus (Verhoeven et al., 2016)	Portugese:3572, French:1207, Dutch:933, Spanish:9639, German:376, Italian:429.	NA	NA	SVM	punctuation; Twitter metadata	5-fold Cross Validation	NA	0.61 - 0.69	TwiSty		Ljubešić, N., Fišer, D. & Erjavec, T. Language-independent Gender Prediction on Twitter. in Proceedings of the Second Workshop on NLP and Computational Social Science 1–6 (Association for Computational Linguistics, 2017). doi:10.18653/v1/W17-2901.
López-Monroy, AP, González, FA & Solorio, T	2020	Journal	Gender	Primary		en/es	custom	Male/Female	360,000 tweets (en), 420,000 tweets (es)	PAN@CLEF 2017	3600 Users English, 4200 Users spanish - 100 tweets per user	NA	NA	Bag of Trees	tweets; word vector representation - pyrimidal histogram of meta words (SOA-PHM)	training:test (70:30)	0.64	0.64	Data available upon request (PAN 2017)	https://pan.webis.de/data.html	López-Monroy, A. P., González, F. A. & Solorio, T. Early author profiling on Twitter using profile features with multi-resolution. Expert Syst. Appl. 140, 112909 (2020).
Markov I, Gómez-Adorno H, Posadas-Durán JP, Sidorov G & Gelbukh A	2017	Conference	Gender/Age	Primary		en/es/nl/it	custom	Male/Female	10,403 users	PAN@CLEF: 2014-2016 corpora	NA	NA	NA	LogR	neural network document embeddings	10-fold cross validation	NA	0.57 - 0.77	Data available upon request (PAN 2014-2016)	https://pan.webis.de/data.html	Markov, I., Gómez-Adorno, H., Posadas-Durán, J.-P., Sidorov, G. & Gelbukh, A. Author Profiling with Doc2vec Neural Network-Based Document Embeddings. in Advances in Soft Computing (eds. Pichardo-Lagunas, O. & Miranda-Jiménez, S.) vol. 10062 117–131 (Springer International Publishing, 2017).
Messias J, Vikatos P & Benevenuto F	2017	Conference	Gender	Secondary	gender and race inequalitiy in twitter	en	Face++	Male/Female	1,670,863 users (Chakraborty, 2017)	random - 1% from twitter streaming API		NA		proprietary algorithm	profile images	NA			NR		Messias, J., Vikatos, P., Benevenuto, F., & Acm. White, Man, and Highly Followed: Gender and Race Inequalities in Twitter. (Assoc Computing Machinery, 2017). doi:10.1145/3106426.3106472.
Miura R, Hirota M, Kato D, Araki T, Endo M, Ishikawa H, et al.	2018	Conference	Gender	Primary		ja	custom	Male/Female	8578 users	geotagged - tweets from Tokyo retrieved from Twitter Streaming API	NR	gender determined from profile information	NR	XGBoosting	geographic location	stratified 10-fold cross validation	NA	0.89	NR		Miura, R. et al. Predicting User Gender on Social Media Sites Using Geographical Information. (Assoc Computing Machinery, 2018). doi:10.1145/3281375.3281383.
Mueller, A, Wood-Doughty, Z, Amir, S, Dredze, M & Nobles, AL	2021	Conference	Gender	Secondary	demographic of tweeters in the #metoo movement	en	open source - NeuralGenderDemographer from Demographer [wood-Doughty, 2018]	Male/Female	660,237 tweets/256,650 users	keywords - 1% Twitter streaming API containing pre-defined hashtags	NA	NR	NA	RNN	user names	Assesed model on previously annotated data (Preoţiuc-Pietro & Ungar 2018)			Wood-Dougty, 2018	http://bitbucket.org/mdredze/demographer (Code); http://cs.jhu.edu/~svitlana/data/data_emnlp2013.tar.gz (LINK DEAD)	Mueller, A., Wood-Doughty, Z., Amir, S., Dredze, M. & Nobles, A. L. Demographic Representation and Collective Storytelling in the Me Too Twitter Hashtag Activism Movement. Proc. ACM Hum.-Comput. Interact. 5, 107:1-107:28 (2021).
Mukherjee S & Bala PK	2017	Journal	Gender	Primary		en	custom	Male/Female	10000 tweets	keywords - tweets related to women related issues (rape, abortion, forced prostitution…)	3,000 tweets (1,800 females)	manually annotated by looking at the users profiles (photos, keywords etc.)	NR	NB	function word and POS n-grams + feature selection	10 cross validation, split 75/25	0.75	0.71	NR		Mukherjee, S. & Bala, P. K. Gender classification of microblog text based on authorial style. Inf. Syst. E-Bus. Manag. 15, 117–138 (2017).
Oyasor J, Raborife M & Ranchod P	2020	Conference	Gender	Secondary		en	custom	Male/Female/Brand	2117	geotagged - tweet from South Africa	NR	Kaggle (20,000 users) - only users labled as male/female	NA	DNN	tweets and profile description, tokens embeddings	training:test (80:20)	NA	0.68	Kaggle	https://www.kaggle.com/datasets/crowdflower/twitter-user-gender-classification	Oyasor, J., Raborife, M. & Ranchod, P. Sentiment Analysis as an Indicator to Evaluate Gender disparity on Sexual Violence Tweets in South Africa. in 2020 International SAUPEC/RobMech/PRASA Conference 1–6 (2020). doi:10.1109/SAUPEC/RobMech/PRASA48453.2020.9040955.
Pizarro, J	2020	Conference	Gender	Primary		en/es	custom	Male/Female	3000 es/4120 en; 100 tweets user	PAN@CLEF: 2019-2020	3000 Es and 4120 en (PAN CLEF 2019 data set: bot or human, if human M/F		NA	SVM	TF-IDF of char and n-grams	10-fold cross validation	0.82 - 0.84	NA	Data available upon request (PAN 2019-2020)	https://pan.webis.de/data.html	Pizarro, J. Profiling Bots and Fake News Spreaders at PAN’19 and PAN’20 : Bots and Gender Profiling 2019, Profiling Fake News Spreaders on Twitter 2020. in 2020 IEEE 7th International Conference on Data Science and Advanced Analytics (DSAA) 626–630 (2020). doi:10.1109/DSAA49011.2020.00088.
Reis JCS, Kwak H, An J, Messias J & Benevenuto, F	2017	Conference	Gender	Secondary	demographics of news sharing	en	Face++	Male/Female	937,308 users	random - Twitter streaming API 1%	NA	NA	NA	proprietary algorithm	profile images	NA	NA	NA	NR		Reis, J. C. S., Kwak, H., An, J., Messias, J. & Benevenuto, F. Demographics of News Sharing in the U.S. Twittersphere. in Proceedings of the 28th ACM Conference on Hypertext and Social Media 195–204 (Association for Computing Machinery, 2017). doi:10.1145/3078714.3078734.
Serfass DG	2017	Thesis	Gender	Secondary	situational content of tweets	en	open source - rOpenSci "gender"	Male/Female	20,239,179 tweets/1,347,499 users	geotagged - Twitter streaming API geocoded tweets in English	NA	NA	NA	Names Heuristic	user name	NA	NA	NA			Serfass, D. G. Assessing situations on social media: Temporal, demographic, and personality influences on situation experience. Diss. Abstr. Int. Sect. B Sci. Eng. 78, No Pagination Specified (2017).
Stevens R, Bonett S, Bannon J, Chittamuru D, Slaff B, Browne SK, et al.	2020	Journal	Gender/Age	Secondary	HIV related tweets and HIV incidence	en	Open Source - Sap et al (2014)	Male/Female	6949 tweets/1541 users	random - sample twitter 1% (2016)	NA	NA	NA	SVM/Ridge Regression	tweet text	NA	NA	NA	NR		Stevens, R. et al. Association Between HIV-Related Tweets and HIV Incidence in the United States: Infodemiology Study. J. Med. Internet Res. 22, e17196 (2020).
Swain S & Seeja KR	2019	Journal	Gender/Age	Secondary	Sentiment analysis	indian	custom	Male/Female	5249 tweets	keywords - Twitter search for keywords demonetization and demonetisation	4602 tweets		NR	Lexical Match keywords	full name match to India name database	NR	NR	NR	NR		Swain, S. & Seeja, K. R. TWEESENT: A Web Application on Sentiment Analysis. in Smart Innovations in Communication and Computational Sciences (eds. Tiwari, S., Trivedi, M. C., Mishra, K. K., Misra, A. K. & Kumar, K. K.) 393–400 (Springer, 2019). doi:10.1007/978-981-13-2414-7_36.
Thelwall, M. & Thelwall, S.	2020	Journal	Gender	Secondary	Primary about the gender differences in what is tweeted about COVID	en	custom/genderapi.com	Male/Female/Unknowm	3038026	keywords - Twitter API with COVID keywords	NA	NA	NA	Names Heuristic	First name: >90% of named are of one gender	NA			NR		Thelwall, M. & Thelwall, S. Covid-19 tweeting in English: Gender differences. El Prof. Inf. Mayjun2020 Vol 29 Issue 3 P1-7 7p (2020).
Udayakumar S, Senadeera DC, Yamunarani S & Cheon NJ	2018	Conference	Gender	Secondary	overview of psychology related topics discussed by twitter users	en	RapidMiner	Male/Female	252,310 tweets	Scraped from Altmetrics	NA	NA	NA	proprietary algorithm	First and last name	NA			NR		Udayakumar, S., Senadeera, D. C., Yamunarani, S. & Cheon, N. J. Demographics Analysis of Twitter Users who Tweeted on Psychological Articles and Tweets Analysis. in Inns Conference on Big Data and Deep Learning (eds. Ozawa, S., Tan, A. H., Angelov, P. P., Roy, A. & Pratama, M.) vol. 144 96–104 (Elsevier Science Bv, 2018).
Van Der Goot R, Ljubeić N, Matroos I, Nissim M & Plank B	2018	Conference	Gender	Primary		en/nl/fr/pt/es	custom	Male/Female	13930 users	TwiSty (Verhoeven et al, 2016) and Plank and Hovy, 2015	NA	NA		SVM	very abstract representation of the tweets to avoid using the words (e.g. frequency, W for words, shape of a word U for uppercase etc)	10-fold cross validation	NA	0.66 - 0.72	code and sample data available, data available upon request	https://github.com/bplank/bleaching-text	Van Der Goot, R., Ljubeić, N., Matroos, I., Nissim, M. & Plank, B. Bleaching text: Abstract features for cross-lingual gender prediction. in ACL 2018 - 56th Annual Meeting of the Association for Computational Linguistics, Proceedings of the Conference (Long Papers) vol. 2 383–389 (2018).
Vashisth, P & Meehan, K	2020	Conference	Gender	Primary		en	custom	Male/Female	346k tweets/20k users	Kaggle	21,021 tweets - 10020 users - 4653 males, 5367 female	NA	NA	LogR	Text data with W2Vec	NA	NA	0.57	Kaggle	https://www.kaggle.com/datasets/crowdflower/twitter-user-gender-classification	Vashisth, P. & Meehan, K. Gender Classification using Twitter Text Data. in 2020 31st Irish Signals and Systems Conference (ISSC) 1–6 (2020). doi:10.1109/ISSC49989.2020.9180161.
Verhoeven, B, Škrjanec, I & Pollak, S	2017	Conference	Gender	Primary		sl	custom	Male/Female	8749 users	keyword - twitter API using keywords (Janus Corpus)	3,490 users with at least 200 tweets in slovenia (68.5% men, 31.5% women) – ok!	manually annotated by looking at the profils (photos, keywords etc.), when it was not sufficient use of the pronouns in the tweets. Organizations accounts were also annotated and removed from the corpus		SVM	uni and bi-grams of tokens plus character-ngrams [3-4], with the raw text or lemmatized text	10-fold cross validation	0.93	0.93	data (password protected, code partially available. Site not in English	https://nl.ijs.si/janes/	Verhoeven, B., Škrjanec, I. & Pollak, S. Gender Profiling for Slovene Twitter communication: the Influence of Gender Marking, Content and Style. in Proceedings of the 6th Workshop on Balto-Slavic Natural Language Processing 119–125 (Association for Computational Linguistics, 2017). doi:10.18653/v1/W17-1418.
Vicente, M., Batista, F. & Carvalho, J. P.	2019	Book Chapter	Gender	Primary		en/pt	custom	Male/Female	6.5M users (en) and 5.8M users(pt)/100 tweets per user	Vicente et al. (2016)	English: 13,015 users; Portuguese: 11,540 users	NA	NA	ensemble: face ++/LinR/SVM	user names, screen name, description (1-3 grams plus some counts of smileys; morphology for Portuguese); profile picture (face++); user engagement (interaction with network)	NA	NA	0.93 - 0.97	NR		Vicente, M., Batista, F. & Carvalho, J. P. Gender detection of twitter users based on multiple information sources. in Studies in Computational Intelligence vol. 794 39–54 (Springer Verlag, 2019).
Vijayaraghavan P, Vosoughi S & Roy D	2017	Conference	Gender/Age	Primary		en	custom	Male/Female	NR	keyword & goetagged - Twitter historical API election related keywords from US (Vijayaraghavan et al., 2016)	50859 tweets	crowdsourced annotations and self-reports in tweets and profiles	NR	DMT	Word embeddings; name, profile picture, profile description, tweets	training:test (NR)	0.89	NA	NR		Vijayaraghavan, P., Vosoughi, S. & Roy, D. Twitter demographic classification using deep multi-modal multi-task learning. in ACL 2017 - 55th Annual Meeting of the Association for Computational Linguistics, Proceedings of the Conference (Long Papers) vol. 2 478–483 (2017).
Vikatos P, Messias J, Miranda M & Benevenuto F	2017	Conference	Gender	Secondary	differences in liguistic styles and interests	en/es	Face++	Male/Female	6,286,477 users	random - 1% from twitter streaming API	NA	NA	NA	proprietary algorithm	profile images	NA	NA	0.77	NR		Vikatos, P., Messias, J., Miranda, M. & Benevenuto, F. Linguistic diversities of demographic groups in Twitter. in HT 2017 - Proceedings of the 28th ACM Conference on Hypertext and Social Media 275–284 (Association for Computing Machinery, Inc, 2017). doi:10.1145/3078714.3078742.
Volkova S	2017	Thesis	Gender/Age	Primary		en/es	custom	Male/Female	1M tweet/13.1k users (en); 1M tweets/8.1k users (es)	random sample	5000 users	self reports, manual annotation (crowdsourcing), distance supervision	NR	LogR	text, n-grams; network; annotator rationale		NA	0.82	datasets	http://icwsm.cs.mcgill.ca/ (DEAD LINK)	Volkova, S. Predicting demographics and affect in social networks. Diss. Abstr. Int. Sect. B Sci. Eng. 78, No Pagination Specified (2017).
Wang Y, Feng Y & Luo JB	2017	Conference	Gender	Secondary	study on how gender informed the 2016 election	NA	custom and OpenCV	Male/Female	42554 images	following - Collected from followers of Clinton and Trump	44509 users	42,554 weakly labeled images inferred from names, 1965 manual annotation of profile images	NR	CNN	profile images	NR	0.91	0.9	NR		Wang, Y., Feng, Y. & Luo, J. B. Gender Politics in the 2016 US Presidential Election: A Computer Vision Approach. in Social, Cultural, and Behavioral Modeling (eds. Lee, D., Lin, Y. R., Osgood, N. & Thomson, R.) vol. 10354 35–45 (Springer International Publishing Ag, 2017).
Wang Z, Hale SA, Adelani D, Grabowicz PA, Hartmann T, Flöck F, et al.	2019	Conference	Gender/Age	Primary		multilingual – 28	custom	Male/Female/Organization	Heuristically labeled: 3.98M gender; 1.20M age; 36.97M unlabeled profiles.	random - 10% sample from Twitter 2014-2017	6400 users (4732 after annotation)	self declarations; rule based pattern detection; gender signaling words; crowdsourced annotation	Krippendorff"s a: 0.81 gender and 0.57 age	mmDNN	profile information (photo, user name, screen name, bio)	training:development:test (80:10:10)	0.92	NA	Code/software available	https://github.com/euagendas/	Wang, Z. et al. Demographic inference and representative population estimates from multilingual social media data. in The Web Conference 2019 - Proceedings of the World Wide Web Conference, WWW 2019 vol. 12 2056–2067 (Association for Computing Machinery, Inc, 2019).
Wong SC, Teh PL & Cheng CB	2020	Conference	Gender	Secondary		en	custom	Male/Female	NR	keywords - scraped from Twitter archiverusing keywords from hate categories	24,213 tweets split in 10,487 public (5,702 male and 4,785 female) and 10,437 targeted (6,984 male and 3,453 female)		NA	SVM	profanity in tweet	name matching to SSA databaase	0.58-0.63	0.6	NR		Wong, S. C., Teh, P. L. & Cheng, C.-B. How Different Genders Use Profanity on Twitter? in 1–9 (Association for Computing Machinery, 2020). doi:10.1145/3388142.3388145.
Wood-Doughty Z, Andrews N, Marvin R & Dredze M	2018	Conference	Gender	Primary		en	open source - demographer; name RNN; follower list; content classifier	Male/Female	158m tweets/820k users	random - 1% streaming API	Previous labeled data 58,046 users (Burger, 2011, Volkova, 2013); Auxillary: social security admin data names assigned majority gender label	twitter accounts linked to blogs in which author included gender (self-reports)	NA	RNN	name, screen name	60-20-20: training:development:test	0.84	0.84	code available; data available by request	http://bitbucket.org/mdredze/demographer (Code); http://cs.jhu.edu/~svitlana/data/data_emnlp2013.tar.gz (LINK DEAD)	Wood-Doughty, Z., Andrews, N., Marvin, R. & Dredze, M. Predicting Twitter User Demographics from Names Alone. in Second Workshop on Computational Modeling of People’s Opinions, Personality, and Emotions in Social Media 105–111 (ACL, 2018). doi:10.18653/v1/w18-1114.
Wood-Doughty Z, Smith M, Broniatowski D, & Dredze M	2017	Conference	Gender	Secondary	user behaviour across demographics	en	open source - demographer; name RNN; follower list; content classifier	Male/Female	158m tweets/820k users	random - 1% streaming API	NA	NA	NA	multiple classifiers/majority label	name, followers, content	NA	NR	NA	NR		Wood-Doughty, Z., Smith, M., Broniatowski, D. & Dredze, M. How Does Twitter User Behavior Vary Across Demographic Groups? in 83–89 (2017). doi:10.18653/v1/w17-2912.
Xiang LC, Sang JT & Xu CS	2017	Conference	Gender/Age	Primary		en	custom	Male/Female	2,572,546 tweets/1,478 users	users - Twitter search API - cross referenced with Google + accounts	NR	manual annotation by 3 annotators, only labels with 2 agreements kept	NR	CPME	images; TF-IDF for texts	10-fold cross validation	NA	0.78	NR		Xiang, L., Sang, J. & Xu, C. Demographic Attribute Inference from Social Multimedia Behaviors: A Cross-OSN Approach. in MultiMedia Modeling (eds. Amsaleg, L., Guðmundsson, G. Þ., Gurrin, C., Jónsson, B. Þ. & Satoh, S.) 515–526 (Springer International Publishing, 2017). doi:10.1007/978-3-319-51811-4_42.
Yang YC, Al-Garadi MA, Love JS, Perrone J & Sarker A	2021	Journal	Gender	Primary	gender determination of self-reported abuse/misuse user	en	custom	Male/Female/Organization	176,683 users	keyword - Twitter streaming API 20 medication keywords	67,181 users Dataset-1(male-46.7%, female-53.3%); 412 users Dataset-2 (male-62.4%, female-37.6%)	Dataset-1 users retreived from Lui, and Ruths, 2013 and Volkova, 2013; Dataset-2 self identified gender declarations on linked Facebook profiles	NA	ensemble: M3/SVM	tweet, name, bio	training:validation:test (60:20:20)	0.94 - 0.95	0.94	code available; data available by request	https://bitbucket.org/sarkerlab/gender-detection-for-public	Yang, Y.-C., Al-Garadi, M. A., Love, J. S., Perrone, J. & Sarker, A. Automatic gender detection in Twitter profiles for health-related cohort studies. JAMIA Open 4, ooab042 (2021).
Yazdavar, A. H., et al.	2020	Journal	Gender/Age	Secondary	depression identification	en	open source - Sap et al (2014), Zhou et al (2013)	Male/Female	8770 Users(3981 depressed, 4789 control)	keywords - search API keyword related to depression	1061 users (age); 1464 users (gender)	pattern matching (regex) age and gender expression in profile description	NA	multivariate modeling using weighted lexicon from sap 2014; CNN (images)	text, images		NA	0.82 - 0.91	available upon request with IRB		Yazdavar, A. H. et al. Multimodal mental health analysis in social media. PLOS ONE 15, e0226248 (2020).
Yildiz D, Munson J, Vitali A, Tinati R & Holland JA	2017	Journal	Gender/Age	Secondary	estimation of demographics of twitter population and a calibration method to address selection bias	en	Face++/manual annotation	Male/Female	979,992 tweets/22,356 users	geotagged - DataSift's Twitter Firehose geo-tagged in United Kingdom	250 users	manually verified using outside sources, eg, Linkedin, voter rolls, personal websites, as well as Twitter description and profile picture	NR	proprietary algorithm	NA	NA	NA	0.45 - 0.88	NR		Yildiz, D., Munson, J., Vitali, A., Tinati, R. & Holland, J. A. Using Twitter data for demographic research. Demogr. Res. 37, (1514).
Zhang, C, Xu, S, Li, Z & Hu, S	2021	Journal	Gender/Age	Secondary	concern, sentiment and diparites of various population groups during the COVID-19 pandemic	en	open source - M3	Male/Female/Organization	1,015,655 tweets	random - sample from 1% streaming API	216 Twitter users, including 45 organizations and 171 individuals (101 males, 70 females).			multimodal deep neural system		M3 model is compared with state-of-the-art systems from each modality and attribute	0.96	0.96	code available	https://github.com/cyzhang87/EmulatedQuestionnaireOnTwitter	Zhang, C., Xu, S., Li, Z. & Hu, S. Understanding Concerns, Sentiments, and Disparities Among Population Groups During the COVID-19 Pandemic Via Twitter Data Mining: Large-scale Cross-sectional Study. J. Med. Internet Res. 23, e26482 (2021).
Zhao Y, Zhang H, Huo J, Guo Y, Wu Y & Prosperi M	2020	Conference	Gender	Secondary	palliative care discussion	en	custom	Male/Female	1,324,191 collected; 428,972 after preprocessing; 275,549 users	keywords - search AI for palliative care related keywords	PAN 2018 - 4900 labeled twitter users (2450M, 2450F)	NA	NA	CNN	tweets, glove twitter word embeddings	80% training;20% test	0.8	NA	NR		Zhao, Y. et al. Mining Twitter to Assess the Determinants of Health Behavior towards Palliative Care in the United States. http://medrxiv.org/lookup/doi/10.1101/2020.03.26.20038372 (2020) doi:10.1101/2020.03.26.20038372.
NA = Not Applicable; NR = Not Reported
a ara: Arabic, de: German, eg: Egyptian, en: English, es: Spanish, fr: French, gr: Greek, hi: Hindi; it: Italian, in: Indonesian, ja: Japanese, nl: Dutch, pt :Portuguese, sl: Slovenian
b DT: decision trees, LDA: latent Dirichlet allocation, LinR: linear regression, LogR: logistic regression, mm: multi-modal, NB: naive Bayes, RF: random forest, SVM: support vector machine, BiLSTM: bidirectional long-term short-term memory, CNN: convolutional neural network, DMT: deep multi-modal multitask, DNN: deep neural network, GRNN: graph recurrent neural network, GRU: gated recurrent networks, LLP: learning with label proportions, mmDNN: multi-modal deep neural network, RNN: recurrent neural network

### Sheet: SITable4_Age
Table S4: Data extracted for age prediction studies
Authors	Year	Publication Type	Demographic	Demographic Study: Primary/Secondary	Brief Description of Non-demographic primary study	Language a	Software	Number of Age Groups	Age Class Detail	Data set size	Collection Method	Validation Set Size	Validation Corpus creation	IAA (if applicable)	ML/Classification Methodb	Features	Validation Approach	F1-score	Accuracy	Available data, code and/or system	Data URL	Citation
Arafat, TA, Budi, I, Mahendra, R & Salehah, DA	2020	Conference	Gender/Age	Secondary	analysis of demographics of political preference of an account	in	custom	3	<=24, 25-39, >=40	200k tweets/16k users	keywords - API with 2 candidate collection of hashtags	375 users (81 Genz, 258 Millenial, 36 gen x+)	Annotated by "online survey scheme" and by the authors	NR	LogR	profile description, name	training:test (75:25)	NA	0.71	NR		Arafat, T. A., Budi, I., Mahendra, R. & Salehah, D. A. Demographic Analysis of Candidates Supporter in Twitter During Indonesian Presidential Election 2019. in 2020 International Conference on ICT for Smart Society (ICISS) 1–6 (2020). doi:10.1109/ICISS50791.2020.9307598.
Ardehaly, EM & Culotta, A	2018	Journal	Age	Primary		en	custom	2	<25 and >25	18 million tweets/2.7 million users	geotagged - tweets with US geolocation retrieved from Twitter Streaming API	1436 users - 200 tweets/user	automatically identify age through birthday announcements in tweets	NA	LLP	user's first name (SSA), accounts followed (Quantcast)	training:test (80:20)	NA	0.78	NR		Ardehaly, E. M. & Culotta, A. Learning from noisy label proportions for classifying online social data. Soc. Netw. Anal. Min. 8, (2018).
Bayot RK & Goncalves T	2018	Conference	Gender/Age	Primary		en/es	custom	5	18-24, 25-34, 35-49, 50-64, 65+	486,412 tweets/686 users	PAN@CLEF 2016	NA	NA	NA	CNN	tweets (skip grams vectors)	training:test (70:30)	NA	0.43 - 0.55	Data available upon request (PAN 2016)	https://pan.webis.de/data.html	Bayot, R. K. & Goncalves, T. Age and Gender Classification of Tweets Using Convolutional Neural Networks. in Machine Learning, Optimization, and Big Data, Mod 2017 (eds. Nicosia, G., Pardalos, P., Giuffrida, G. & Umeton, R.) vol. 10710 337–348 (Springer International Publishing Ag, 2018).
Brandt, J., et al.	2020	Journal	Gender/Age	Secondary	topic diversity by demographic	en	open source - DEX(Rothe et al., 2016)	Predefined by system	Predefined by system	1.1M tweets	API	NA	NA	NA	CNN	image	validation error for age was 3.96 years and for gender was 12%.(original report from dex)	NA	NA	NR		Brandt, J. et al. Identifying social media user demographics and topic diversity with computational social science: a case study of a major international policy forum. J. Comput. Soc. Sci. 3, 167–188 (2020).
Cavazos-Rehg PA, Krauss MJ, Costello SJ, Kaiser N, Cahn ES, Fitzsimmons-Craft EE & Wilfley DE	2019	Journal	Gender/Age	Secondary	analysis of eating disorder related tweets	en	DemographicsPro	5	<=16, 17-19, 20-24, 25-29, >=31	28,642 tweets - 3000 selected for analysis	keyword - Twitter firehose through GNIP using eating disorder keywords	NA	NA	NA	proprietary algorithm	NA	NA	NA	NA	NR		Cavazos-Rehg, P. A. et al. ‘I just want to be skinny.’: A content analysis of tweets expressing eating disorder symptoms. PloS One 14, e0207506 (2019).
Cavazos-Rehg PA, Zewdie K, Krauss MJ & Sowles SJ	2017	Journal	Gender/Age	Secondary	analysis of marijuana edible tweets	en	DemographicsPro	5	<=16, 17-19, 20-24, 25-29, >=30	68,282 tweets - 5000 selected for analysis	keyword - Twitter firehose through GNIP using edible related keywords	NA	NA	NA	proprietary algorithm	NA	NA	NA	NA	NR		Cavazos-Rehg, P. A., Zewdie, K., Krauss, M. J. & Sowles, S. J. ‘No High Like a Brownie High’: A Content Analysis of Edible Marijuana Tweets. Am. J. Health Promot. AJHP 32, 880–886 (2018).
Chakraborty, A., et al.	2017	Conference	Gender/Age	Secondary	demographic biases in trend recommendations	en	Face++	NA	Exact	1,670,863 tweets	Twitter API: 1% random sample from streaming API and trending topics on REST API	100 randomly selected profile images	3 annotators manual annotation of profile pictures	Fleiss K: 0.58 exact age	proprietary algorithm	profile images	Compared output to annotation.	NA	0.63-0.83	Web App	twitter-app.mpi-sws.org/who-makes-trends	Chakraborty, A. et al. Who Makes Trends? Understanding Demographic Biases in Crowdsourced Recommendations. 10.
Chamberlain BP, Humby C & Deisenroth MP	2017	Conference	Age	Primary		en/es/fr/pt	custom	10 (3)	<12, 12-13, 14-15, 16-17, 18-24, 25-34, 35-44, 45-54, 55-64, >64	700 million user profiles	web crawler	373,643 users	automatically categorized users into age groups by applying age-related regular expressions to profile metadata	NA	Bayesian Probability	ages of followers, automatically determined by applying regular expressions to followers' profile metadata	training:test (90:10)	0.31 0.86 (3 Class)	NA	code and sample of training data (30k users)	https://github.com/melifluos/bayesian-age-detection	Chamberlain, B. P., Humby, C. & Deisenroth, M. P. Probabilistic Inference of Twitter Users’ Age Based on What They Follow. in Machine Learning and Knowledge Discovery in Databases, Ecml Pkdd 2017, Pt Iii (eds. Altun, Y. et al.) vol. 10536 191–203 (Springer International Publishing Ag, 2017).
Cheng, J. K., et al.	2018	Conference	Gender/Age	Primary		en/fi/Taglish	custom	5	18-24, 25-34, 35-44, 45-54, 55-64	250 users	"a website was used to gather data from each user"	250 users; 117 M, 133 F	the gernder and age of each account is known but it is not mentioned how the information was gathered (133F/117M); age distribution not specified	NA	SVC	Characters; words; Structure; sociolinguistic; TF-IDF; POS sequence; post time and links	NR	0.61	0.86	NR		Cheng, J., Fernandez, A., Quindoza, R., Tan, S. & Cheng, C. A Model for Age and Gender Profiling of Social Media Accounts Based on Post Contents. springerprofessional.de (2018).
Cornelisse, J & Pillai, RG	2020	Conference	Age	Primary		en	custom	3	18-24, 25-54, >55	9761 users; up to 200 most recent tweets	keywords - Twitter REST API to automatically identify users with an age in their profile, then ; Twitter REST API to collect each user's past tweets	up to 200 most recent tweets for 9761 users	regular expressions to automatically identify self-reported (i.e., digits and "years old") or perceived (e.g., "grandparent") age in profiles	NA	LogR	metadata and linguistic features	5-fold cross validation (40% of data)	0.78	NA	code and sample of training data	https://github.com/jorancornelisse/Twitter-Attribute-Inference	Cornelisse, J. & Pillai, R. G. Age Inference on Twitter using SAGE and TF-IGM. in Proceedings of the 4th International Conference on Natural Language Processing and Information Retrieval 24–30 (Association for Computing Machinery, 2020). doi:10.1145/3443279.3443300.
Duong, V., Luo, J., Pham, P., Yang, T. & Wang, Y	2020	Conference	Gender/Age	Secondary	COVID sentiment among college students	en	open source - Wang et al. (2019)	4	<= 18, 18-30, 30-40, 40-99	12,776 users	Tweepy API to identify followers of top 200 U.S. universities, then randomly sampled, then queried for COVID-19 tweets posted 01/20-03/20/2020	NA	NA	NA	multimodal deep neural networks	profile information (photo, user name, screen name, bio)	NA		0.43-0.52 (original study)			Duong, V., Luo, J., Pham, P., Yang, T. & Wang, Y. The Ivory Tower Lost: How College Students Respond Differently than the General Public to the COVID-19 Pandemic. in 2020 IEEE/ACM International Conference on Advances in Social Networks Analysis and Mining (ASONAM) 126–130 (2020). doi:10.1109/ASONAM49781.2020.9381379.
Garcia-Guzman, R., et al.	2020	Journal	Gender/Age	Primary		en	custom	4	18-24, 25-34, 35-49, 50+	152 users, 100 tweets from each user	PAN@CLEF 2015	152 users		NA	Bag of Trees	tweet; stylistic features, stlystic features count. word count, polynomial frequency of all words	NA	NA	0.67	Data available upon request (PAN 2015)	https://pan.webis.de/data.html	Garcia-Guzman, R. et al. Trend-Based Categories Recommendations and Age-Gender Prediction for Pinterest and Twitter Users. Appl. Sci. 10, 5957 (2020).
Guimaraes, RG, Rosa, RL, De Gaetano, D, Rodriguez, DZ & Bressan, G	2017	Journal	Age	Primary		NR	custom	2	13-19 and >20	6280 tweets	keywords - single tweets retrieved from Twitter API using keywords	6280 tweets	subjectively perceived age groups from 6280 tweets	NA	CNN	retweets, usernames, hashtags, slang, punctuation, URLs, number of characters, number of followed users, number of followers, number of tweets, number of topics, gender	training:test (80:20)	0.94	NA	NR		Guimaraes, R. G., Rosa, R. L., De Gaetano, D., Rodriguez, D. Z. & Bressan, G. Age Groups Classification in Social Network Using Deep Learning. IEEE Access 5, 10805–10816 (2017).
Hasanuzzaman, M., Dias, G. & Way, A	2017	Conference	Gender/Age	Secondary	Racism detection	en	open source - Sap et al (2015)			17.2 M tweets/1.8M users w/potentiall racist sentiment and 41.3 M tweets/4.6 M users with no racial slurs	3 month of tweets from Twitter streaming API	NA	NA	NA	SVM/Ridge Regression	tweets	NA	NA	NA			Hasanuzzaman, M., Dias, G. & Way, A. Demographic Word Embeddings for Racism Detection on Twitter. in Proceedings of the Eighth International Joint Conference on Natural Language Processing (Volume 1: Long Papers) 926–936 (Asian Federation of Natural Language Processing, 2017).
Huang X & Xing L	2020	Conference	Gender/Age	Secondary	Demographic bias in hate speech recognition	en/es/it/po/pt	Face++	NA	Exact	73,163 users	7 Previously annotated hate speech datasets	250 Users (50 per language)	profile pictures validated via crowdsourced annotations (3 annotators per user)	ACC: Age: 0.80; Gender 0.98	proprietary algorithm	profile images	NA	NA	0.83	code available; corpus available by request	https://github.com/xiaoleihuang/Multilingual_Fairness_LREC	Huang, X. Xing, L., Dernoncourt, F. & Paul, M. J.. Multilingual Twitter Corpus and Baselines for Evaluating Demographic Bias in Hate Speech Recognition, 2013-2017. BMJ Open 9, e024018 (01 15).
Jurgens, D., Tsvetkov, Y. & Jurafsky, D	2017	Conference	Gender/Age	Primary		en	custom	NA	continuous	gender: 59800 tweets age: 38134 tweets	random - collected from 10% twitter sample 2014-2017	38134 tweets	fixed patterns with noise filtered; kept users with at least 100 tweets directed at them	NA	RF regression	tweet; topic modeling; stylistic features; tie strength (what messages from close peers revelas about user)	10-fold cross validation	NA	0.71	NA		Jurgens, D., Tsvetkov, Y. & Jurafsky, D. Writer Profiling Without the Writer’s Text. in Social Informatics (eds. Ciampaglia, G. L., Mashhadi, A. & Yasseri, T.) 537–558 (Springer International Publishing, 2017). doi:10.1007/978-3-319-67256-4_43.
Kim, SM, Xu, Q, Qu, L, Wan, S & Paris, C	2017	Conference	Gender/Age	Primary		en	custom	2	young (18-23) | old (25-30)	NR	Volkova et al, 2014: up to 1k tweets per user	NR	Volkova, 2014: Gender (M/F) & Age(young(18-23)|Old (25-30)	NA	GRNN	network,tweets, labels	NR	NA	0.81	Volkova, 2014		Kim, S. M., Xu, Q., Qu, L., Wan, S. & Paris, C. Demographic Inference on Twitter using Recursive Neural Networks. in Proceedings of the 55th Annual Meeting of the Association for Computational Linguistics (Volume 2: Short Papers) 471–477 (Association for Computational Linguistics, 2017). doi:10.18653/v1/P17-2075.
Kostakos, P, Pandya, A, Kyriakouli, O & Oussalah, M	2018	Conference	Gender/Age	Secondary	overcoming limitations of traditional approaches using image to infer demographic information by pre-filtering users	en/nl	Microsoft Face API	NA	Exact	1,043,116 users collected; 82,781 users annotated with gender/age annotations	keywords - Twitter streaming API based on keywords of 100 most frequent Dutch words	1,163 Users and 659 Users	active profiles from 2 previously annotated datasets (Sloane, 2015, & Nyguyen, 2013)	NA	proprietary algorithm	profile images	NA	NA	0.63 (strict) - 0.99 (relaxed)	NR		Kostakos, P., Pandya, A., Kyriakouli, O. & Oussalah, M. Inferring Demographic data of Marginalized Users in Twitter with Computer Vision APIs. in 2018 European Intelligence and Security Informatics Conference (ed. Brynielsson, J.) 81–84 (Ieee, 2018). doi:10.1109/eisic.2018.00022.
Markov I, Gómez-Adorno H, Posadas-Durán JP, Sidorov G & Gelbukh A	2017	Conference	Gender/Age	Primary		en/es/nl/it	custom	5	18-24, 25-34, 35-49, 50-64, 65+	10,403 users	PAN@CLEF: 2014-2016 corpora	NA	NA	NA	LogR	neural network document embeddings	10-fold cross validation	NA	0.56 - 0.65	Data available upon request (PAN 2014-2016)	https://pan.webis.de/data.html	Markov, I., Gómez-Adorno, H., Posadas-Durán, J.-P., Sidorov, G. & Gelbukh, A. Author Profiling with Doc2vec Neural Network-Based Document Embeddings. in Advances in Soft Computing (eds. Pichardo-Lagunas, O. & Miranda-Jiménez, S.) vol. 10062 117–131 (Springer International Publishing, 2017).
Morgan-Lopez AA, Kim AE, Chew RF & Ruddle P	2017	Journal	Age	Primary		en	custom	3	13-17, 18-24, >24	3184 users; up to 200 most recent tweets	keywords - Twitter Search API to automatically identify users who have self-reported their age through birthday announcements in tweets or were wished a happy birthday by other users; manually review tweets to exclude false positives; Twitter REST API to collect each user's past tweets	up to 200 most recent tweets for 3184 users	users who self-reported their age through birthday announcements in tweets or were wished a happy birthday by other users;Twitter REST API to collect each user's past tweets	NR	LogR	48 profile metadata features; unigrams, bigrams, trigrams (linguistic features)	training:test (80:20)	0.74	NA	NR		Morgan-Lopez, A. A., Kim, A. E., Chew, R. F. & Ruddle, P. Predicting age groups of Twitter users based on language and metadata features. PLoS ONE Electron. Resour. 12, e0183537 (2017).
Pandya A, Oussalah M, Monachesi P & Kostakos P	2020	Journal	Age	Primary		en/nl	custom	3	Dutch: <20, 20-40, >40; English1: 13-17, 18-40, >40; English2: 13-17, 18-24, >25	2150 Dutch users, 1074 English1 users, 1794 English2 users; up to 200 most recent tweets	user ID - user timelines retrieved from Twitter API	up to 200 most recent tweets for 2150 Dutch users, 1074 English1 users, 1794 English2 users	subsets of user age data from Nguyen et al. (https://www.aaai.org/ocs/index.php/ICWSM/ICWSM13/paper/download/5984/6383) [Dutch]; Sloan et al. (https://journals.plos.org/plosone/article?id=10.1371/journal.pone.0115545) [English1]; Morgan-Lopez et al. (https://journals.plos.org/plosone/article?id=10.1371/journal.pone.0183537) [English2]	NA	CNN	word embeddings pretrained on tweets; words co-occuring with hashtags; titles directed to by URLs	training:test (85:15)	0.82 - 0.87	NA	Nguyen et al. (https://www.aaai.org/ocs/index.php/ICWSM/ICWSM13/paper/download/5984/6383) [Dutch] Sloan et al. (https://journals.plos.org/plosone/article?id=10.1371/journal.pone.0115545) [English1]Morgan-Lopez et al. (https://journals.plos.org/plosone/article?id=10.1371/journal.pone.0183537)		Pandya, A., Oussalah, M., Monachesi, P. & Kostakos, P. On the use of distributed semantics of tweet metadata for user age prediction. Future Gener. Comput. Syst.- Int. J. Escience 102, 437–452 (2020).
Pandya A, Oussalah M, Monachesi P, Kostakos P & Loven L	2018	Conference	Age	Primary		en/nl	custom	3	Dutch: <20, 20-40, >40; English1: 13-17, 18-40, >40; English2: 13-17, 18-24, >25	2150 Dutch users, 1074 English1 users, 1794 English2 users; up to 200 most recent tweets	user timelines retrieved from Twitter API	up to 200 most recent tweets for 2150 Dutch users, 1074 English1 users, 1794 English2 users	subsets of user age data from Nguyen et al. (https://www.aaai.org/ocs/index.php/ICWSM/ICWSM13/paper/download/5984/6383) [Dutch]; Sloan et al. (https://journals.plos.org/plosone/article?id=10.1371/journal.pone.0115545) [English1]; Morgan-Lopez et al. (https://journals.plos.org/plosone/article?id=10.1371/journal.pone.0183537) [English2]	NA	CNN	word embeddings pretrained on tweets; words co-occuring with hashtags; titles directed to by URLs	training:test (85:15)	0.18 - 0.87	NA	Nguyen et al. (https://www.aaai.org/ocs/index.php/ICWSM/ICWSM13/paper/download/5984/6383) [Dutch] Sloan et al. (https://journals.plos.org/plosone/article?id=10.1371/journal.pone.0115545) [English1]Morgan-Lopez et al. (https://journals.plos.org/plosone/article?id=10.1371/journal.pone.0183537)		Pandya, A. et al. On the use of URLs and hashtags in age prediction of Twitter users. (Ieee, 2018). doi:10.1109/iri.2018.00017.
Stevens R, Bonett S, Bannon J, Chittamuru D, Slaff B, Browne SK, et al.	2020	Journal	Gender/Age	Secondary	HIV related tweets and HIV incidence	en	Open Source - Sap et al (2014)			6949 tweets/1541 users	random - sample twitter 1% (2016)	NA	NA	NA	SVM/Ridge Regression	tweet text	NA	NA	0.52 - 0.6	NR		Stevens, R. et al. Association Between HIV-Related Tweets and HIV Incidence in the United States: Infodemiology Study. J. Med. Internet Res. 22, e17196 (2020).
Stevens RC, Brawner BM, Kranzler E, Giorgi S, Lazarus E, Abera M, et al.	2020	Journal	Age	Secondary	Substance use in youth	en	Open Source - Sap et al (2014)			23 million tweets/20,112 users	geotagged - Twitter Sample API to retrieve tweets geolocated in Pennsylvania	NA		NA	Ridge Regression	tweet text	NA	NA	NA	NR		Stevens, R. C. et al. Exploring Substance Use Tweets of Youth in the United States: Mixed Methods Study. JMIR Public Health Surveill. 6, e16191 (2020).
Swain S & Seeja KR	2019	Journal	Gender/Age	Secondary	Sentiment analysis	indian	custom	3	16-23, 24-29, 30-67	5249 tweets	keywords - Twitter search for keywords demonetization and demonetisation	4602 tweets		NR	Lexical Match keywords	gender: full name match to India name database, age: keyword match to age lexica	NR	NR	NR	NR		Swain, S. & Seeja, K. R. TWEESENT: A Web Application on Sentiment Analysis. in Smart Innovations in Communication and Computational Sciences (eds. Tiwari, S., Trivedi, M. C., Mishra, K. K., Misra, A. K. & Kumar, K. K.) 393–400 (Springer, 2019). doi:10.1007/978-981-13-2414-7_36.
Vijayaraghavan P, Vosoughi S & Roy D	2017	Conference	Gender/Age	Primary		en	custom	3	<30, 30 - 60, >60	NR	keyword & goetagged - Twitter historical API election related keywords from US (Vijayaraghavan et al., 2016)	50859 tweets	crowdsourced annotations and self-reports in tweets and profiles	NR	DMT	Word embeddings; name, profile picture, profile description, tweets	training:test (NR)	0.82	NA	NR		Vijayaraghavan, P., Vosoughi, S. & Roy, D. Twitter demographic classification using deep multi-modal multi-task learning. in ACL 2017 - 55th Annual Meeting of the Association for Computational Linguistics, Proceedings of the Conference (Long Papers) vol. 2 478–483 (2017).
Volkova S	2017	Thesis	Gender/Age	Primary		en/es	custom	2	18-23, 25-30	1M tweet/13.1k users (en); 1M tweets/8.1k users (es)	random sample	5000 users	self reports, manual annotation (crowdsourcing), distance supervision	NR	LogR	text, n-grams; network; annotator rationale		NA	0.77	datasets	http://icwsm.cs.mcgill.ca/ (DEAD LINK)	Volkova, S. Predicting demographics and affect in social networks. Diss. Abstr. Int. Sect. B Sci. Eng. 78, No Pagination Specified (2017).
Wang Z, Hale SA, Adelani D, Grabowicz PA, Hartmann T, Flöck F, et al.	2019	Conference	Gender/Age	Primary		multilingual – 28	custom	4	<= 18, 18-30, 30-40, 40-99	Heuristically labeled:1.20M; 36.97M unlabeled profiles.	random - 10% sample from Twitter 2014-2017	6400 users (4732 after annotation)	self declarations; rule based pattern detection age/gender signaling words; crowdsourced annotation - age annotations <=18, 18-30, 30-40, 50-60, 60-70, >=69 (6400 users)	Krippendorff"s a: 0.81 gender and 0.57 age	mmDNN	profile information (photo, user name, screen name, bio)	training:development:test (80:10:10)	0.43 - 0.52	NA	Code/software available	https://github.com/euagendas/	Wang, Z. et al. Demographic inference and representative population estimates from multilingual social media data. in The Web Conference 2019 - Proceedings of the World Wide Web Conference, WWW 2019 vol. 12 2056–2067 (Association for Computing Machinery, Inc, 2019).
Xiang LC, Sang JT & Xu CS	2017	Conference	Gender/Age	Primary		en	custom	2	<=30, >30	2,572,546 tweets/1,478 users	users - Twitter search API - cross referenced with Google + accounts	NR	manual annotation by 3 annotators, only labels with 2 agreements kept	NR	CPME	images, TF-IDF for texts	10-fold cross validation	NA	0.74	NR		Xiang, L., Sang, J. & Xu, C. Demographic Attribute Inference from Social Multimedia Behaviors: A Cross-OSN Approach. in MultiMedia Modeling (eds. Amsaleg, L., Guðmundsson, G. Þ., Gurrin, C., Jónsson, B. Þ. & Satoh, S.) 515–526 (Springer International Publishing, 2017). doi:10.1007/978-3-319-51811-4_42.
Yazdavar, A. H., et al.	2020	Journal	Gender/Age	Secondary	depression identification	en	open source - Sap et al (2014), Zhou et al (2013)			8770 Users(3981 depressed, 4789 control)	keywords - search API keyword related to depression	1061 users (age); 1464 users (gender)	pattern matching (regex) age and gender expression in profile description	NA	multivariate modeling using weighted lexicon from sap 2014; CNN (images)	text, images	NA	NA	NA	available upon request with IRB		Yazdavar, A. H. et al. Multimodal mental health analysis in social media. PLOS ONE 15, e0226248 (2020).
Yildiz D, Munson J, Vitali A, Tinati R & Holland JA	2017	Journal	Gender/Age	Secondary	estimation of demographics of twitter population and a calibration method to address selection bias	en	Face++/manual annotation	5	<20, 20-29, 30-39, 40-49, >_ 50	979,992 tweets/22,356 users	geotagged - DataSift's Twitter Firehose geo-tagged in United Kingdom	250 users	manually verified using outside sources, eg, Linkedin, voter rolls, personal websites, as well as Twitter description and profile picture	NR	proprietary algorithm	NA	NA	NA	0.45 - 0.88	NR		Yildiz, D., Munson, J., Vitali, A., Tinati, R. & Holland, J. A. Using Twitter data for demographic research. Demogr. Res. 37, (1514).
Zhang, C, Xu, S, Li, Z & Hu, S	2021	Journal	Gender/Age	Secondary	concern, sentiment and diparites of various population groups during the COVID-19 pandemic	en	open source - Wang et al. (2019)	4	<= 18, 18-30, 30-40, 40-99	1,015,655 tweets	random - sample from 1% streaming API	216 Twitter users, including 45 organizations and 171 individuals (101 males, 70 females).			multimodal deep neural system		M3 model is compared with state-of-the-art systems from each modality and attribute		0.73 - 0.77	code available	https://github.com/cyzhang87/EmulatedQuestionnaireOnTwitter	Zhang, C., Xu, S., Li, Z. & Hu, S. Understanding Concerns, Sentiments, and Disparities Among Population Groups During the COVID-19 Pandemic Via Twitter Data Mining: Large-scale Cross-sectional Study. J. Med. Internet Res. 23, e26482 (2021).
NA = Not Applicable; NR = Not Reported
a ara: Arabic, de: German, eg: Egyptian, en: English, es: Spanish, fr: French, gr: Greek, hi: Hindi; it: Italian, in: Indonesian, ja: Japanese, nl: Dutch, pt :Portuguese, sl: Slovenian
b DT: decision trees, LDA: latent Dirichlet allocation, LinR: linear regression, LogR: logistic regression, mm: multi-modal, NB: naive Bayes, RF: random forest, SVM: support vector machine, BiLSTM: bidirectional long-term short-term memory, CNN: convolutional neural network, DMT: deep multi-modal multitask, DNN: deep neural network, GRNN: graph recurrent neural network, GRU: gated recurrent networks, LLP: learning with label proportions, mmDNN: multi-modal deep neural network, RNN: recurrent neural network

### Sheet: SITable5_NPA&Features
Table S5: Information on the identification and/or removal of non-personal or bot accounts from the data set. Features used either in annotation or prediction of gender or age.
		Reported removal or classifying of non-personal accounts		Profile photo		User|Display name		Profile description		Text of single(concatenated) tweet		Photos from tweets		User’s network
Authors	Year	Non-person accounts	Bot accounts	Annotation	Prediction	Annotation	Prediction	Annotation	Prediction	Annotation	Prediction	Annotation	Prediction	Annotation	Prediction
Alessandra R, Gentile MM & Bianco DM	2019	Yes - heuristic to remove	No	No	No	Yes	Yes	No	Yes	No	No	No	No	No	No
Alfayez A, Awwad Z, Kerr C, Alrashed N, Williams S & Al-Wabil A.	2017	Yes - heuristic to remove	No	Yes	No	Yes	Yes	Yes	No	No	No	No	No	No	No
Arafat, TA, Budi, I, Mahendra, R & Salehah, DA	2020	Yes - accounts completed survey or were known to author	NA	No	No	No	Yes	No	Yes	No	Yes (concatenated)	No	No	No	No
Ardehaly, EM & Culotta, A	2017	No	No	No	Yes	No	Yes	No	No	No	Yes (concatenated)	No	No	No	No
Ardehaly, EM & Culotta, A	2018	Yes - only users who declared age	No	No	No	No	Yes	No	No	No	No	No	No	No	Yes
Baxevanakis, S, Gavras, S, Mouratidis, D & Kermanidis, K	2020	Yes - manual annotation	No	Yes	No	No	No	Yes	No	No	Yes (concatenated)	No	No	No	No
Bayot RK & Goncalves T	2018	Yes - model trained on previously annotated data - M/F users	NR	NA	No	NA	No	NA	No	NA	Yes (concatenated)	NA	No	NA	No
Brandt, J., et al.	2020	No	No	No	Yes	No	Yes	No	No	No	No	No	No	No	No
Bsir B & Zrigui M	2019	Yes - model trained on previously annotated data - M/F users	NR	No	No	No	No	No	No	No	Yes (concatenated)	No	No	No	No
Bsir B & Zrigui M	2018	Yes - model trained on previously annotated data - M/F users	NR	No	No	No	No	No	No	No	Yes (concatenated)	No	No	No	No
Cavazos-Rehg PA, Krauss MJ, Costello SJ, Kaiser N, Cahn ES, Fitzsimmons-Craft EE & Wilfley DE	2017	Yes - heuristic to remove	No (Demographics Pro may have removed bots)	NA	No	NA	No	NA	Yes	NA	Yes	NA	No	NA	Yes
Cavazos-Rehg PA, Zewdie K, Krauss MJ & Sowles SJ	2019	Yes - heuristic to remove	No (Demographics Pro may have removed bots)	NA	No	NA	No	NA	Yes	NA	Yes	NA	No	NA	Yes
Cesare N, Grant C, Hawkins, J., Brownstein, J & Nsoesie EO	2019	Yes - classifier to remove non-person users	No	No	No	No	Yes	No	No	No	No	No	No	No	No
Cesare N, Nguyen QC, Grant C & Nsoesie EO	2017	Yes - classifier to remove non-person users	No	NA	No	NA	Yes	NA	No	NA	No	NA	No	NA	No
Cesare, N, Dwivedi, P, Nguyen, QC & Nsoesie, EO	2019	No	No	NA	No	NA	Yes	NA	No	NA	No	NA	No	NA	No
Chakraborty, A., et al.	2017	No	No	Yes	Yes	No	NA	No	NA	No	NA	No	NA	No	NA
Chamberlain BP, Humby C & Deisenroth MP	2017	Yes - only users who declared age	Yes - hueristic to remove bots or spam accounts	No	No	No	No	No	No	No	Yes	No	No	No	Yes
Cheng, J. K., et al.	2018	Yes- data set seemed to be collected from known participants	Yes- data set seemed to be collected from known participants	NA	No	NA	No	NA	No	NA	Yes (concatenated)	NA	No	NA	No
Cornelisse, J & Pillai, RG	2020	Yes - only users who declared age	Yes - filtered to exclude bots (based on following many accounts)	No	No	No	Yes	No	Yes	No	Yes	No	No	No	Yes
Duong, V., Luo, J., Pham, P., Yang, T. & Wang, Y	2020	Yes - extracted organization entries using M3	No	Yes	Yes	Yes	Yes	Yes	Yes	No	No	No	No	No	No
ElSayed, S. & Farouk, M	2020	Yes - model trained on previously annotated data - M/F users	NR	NA	No	NA	No	NA	No	NA	Yes (concatenated)	NA	No	NA	No
Emmery, C., Chrupała, G. & Daelemans, W	2018	Yes - data collected on self declared gender terms	Yes - bots identified during annotation	Yes	No	Yes	No	Yes	No	Yes	Yes (concatenated)	No	No	No	No
Garcia-Guzman, R., et al.	2020	Yes - model trained on previously annotated data - M/F users	NR	NA	No	NA	No	NA	No	NA	Yes (concatenated)	NA	No	NA	No
Geng L, Zhang K, Wei XZ & Feng X	2017	Yes - heuristic to remove	No	No	Yes	Yes	No	No	No	No	Yes	No	No	No	No
Giannakopoulos O, Kalatzis N, Roussaki I & Papavassiliou S	2018	Yes - model trained on previously annotated data - M/F users	NR	Yes	Yes	No	Yes	No	No	No	No	No	No	No	No
Guimaraes, RG, Rosa, RL, De Gaetano, D, Rodriguez, DZ & Bressan, G	2017	Yes - manual annotation	No	No	No	No	No	No	No	No	Yes	No	No	No	Yes
Hasanuzzaman, M., Dias, G. & Way, A	2017	No	No	NA	No	NA	No	NA	No	NA	Yes (concatenated)	NA	No	NA	No
Hashempour R, editor A Deep Learning Approach to Language-independent Gender Prediction on Twitter2019. y.	2019	Yes - model trained on previously annotated data - M/F users	NR	No	No	No	No	No	No	No	Yes (concatenated)	No	No	No	No
Hirt, R., Kuhl, N. & Satzger, G	2019	Yes - manual annotation	Yes - manual annotation	Yes	Yes	Yes	Yes	Yes	No	Yes	Yes (concatenated)	Yes?	No	Yes?	No
Huang X & Xing L	2019	No	No	NA	Yes	NA	No	NA	No	NA	No	NA	No	NA	No
Huang X, Smith MC, Jamison AM, Broniatowski DA, Dredze M & Quinn SC	2020	No	No	NA	Yes	NA	No	NA	No	NA	No	NA	No	NA	No
Hussein, S., Farouk, M. & Hemayed, E	2019	Yes - heuristic to remove	Yes - heuristic to remove	Yes	No	Yes	No	No	No	Yes	Yes (concatenated)	No	No	Yes	No
Jurgens, D., Tsvetkov, Y. & Jurafsky, D	2017	Yes - only users who declared age	No	NA	No	NA	No	NA	No	NA	Yes (concatenated)	NA	No	NA	No
Kang, Y., Wang, Y., Zhang, D. & Zhou, L	2017	Yes - heuristic to remove	No	No	No	Yes	Yes	Yes	No	No	No	No	No	No	No
Khandelwal, A., Swami, S., Akhtar, S. S. & Shrivastava, M	2018	No	Yes - manual identification of fake accounts in annotation	Yes	No	Yes	No	Yes	No	No	Yes (concatenated)	No	No	No	No
Kim, SM, Xu, Q, Qu, L, Wan, S & Paris, C	2017	Yes - model trained on previously annotated data - M/F users with age	NR	NA	No	NA	No	NA	No	NA	Yes (concatenated)	NA	No	NA	No
Kostakos, P, Pandya, A, Kyriakouli, O & Oussalah, M	2018	No	No	NA	Yes	NA	No	NA	No	NA	No	NA	No	NA	No
Ljubešić, N, Fišer, D & Erjavec, T	2017	Yes - model trained on previously annotated data - M/F users	NR	No	No	No	Yes	No	Yes	No	No	No	No	No	Yes
López-Monroy, AP, González, FA & Solorio, T	2020	Yes - model trained on previously annotated data - M/F users with age	NR	NA	No	NA	No	NA	No	NA	Yes (concatenated)	NA	No	NA	No
Markov I, Gómez-Adorno H, Posadas-Durán JP, Sidorov G & Gelbukh A	2017	Yes - model trained on previously annotated data - M/F users with age	NR	NA	No	NA	No	NA	No	NA	Yes (concatenated)	NA	No	NA	No
Messias J, Vikatos P & Benevenuto F	2017	No	No	NA	Yes	NA	No	NA	No	NA	No	NA	No	NA	No
Miura R, Hirota M, Kato D, Araki T, Endo M, Ishikawa H, et al.	2018	Yes - manual annotation	No	Yes	No	Yes	No	Yes	No	No	No	No	No	No	No
Morgan-Lopez AA, Kim AE, Chew RF & Ruddle P	2017	Yes - only users who declared age	No	No	No	No	Yes	No	Yes	No	Yes (concatenated)	No	No	No	Yes
Mueller, A, Wood-Doughty, Z, Amir, S, Dredze, M & Nobles, AL	2021	Yes - model trained on previously annotated data - M/F users	NR	NA	No	NA	Yes	NA	No	NA	No	NA	No	NA	No
Mukherjee S & Bala PK	2017	Yes - manual annotation	No	Yes	No	Yes	No	Yes	No	Yes	Yes	Yes	No	Yes	No
Oyasor J, Raborife M & Ranchod P	2020	Yes - model trained on previously annotated data - M/F users	NR	Yes	No	Yes	No	Yes	Yes	Yes	Yes (concatenated)	No	No	No	No
Pandya A, Oussalah M, Monachesi P & Kostakos P	2018	Yes - only users who declared age	No	No	No	No	No	No	No	No	Yes (concatenated)	No	No	No	Yes
Pandya A, Oussalah M, Monachesi P, Kostakos P & Loven L	2020	Yes - only users who declared age	No	No	No	No	No	No	No	No	Yes (concatenated)	No	No	No	Yes
Pizarro, J	2020	No	Yes - classifier to detect bots	NA	No	NA	No	NA	No	NA	Yes (concatenated)	NA	No	NA	No
Reis JCS, Kwak H, An J, Messias J & Benevenuto, F	2017	No	No	NA	Yes	NA	No	NA	No	NA	No	NA	No	NA	No
Serfass DG	2017	No	Yes - heuristic to remove spam/bots	NA	No	NA	Yes	NA	No	NA	No	NA	No	NA	No
Stevens R, Bonett S, Bannon J, Chittamuru D, Slaff B, Browne SK, et al.	2020	Yes - removed duplicate tweets ("often from bots and advertisers")	Yes - removed duplicate tweets ("often from bots and advertisers")	NA	No	NA	No	NA	No	NA	Yes (concatenated)	NA	No	NA	No
Stevens RC, Brawner BM, Kranzler E, Giorgi S, Lazarus E, Abera M, et al.	2020	Yes - removed duplicate tweets ("often from bots and advertisers")	Yes - removed duplicate tweets ("often from bots and advertisers")	No	No	No	No	No	No	No	No	No	No	No	No
Swain S & Seeja KR	2019	No	No	No	No	No	Yes	No	Yes	No	No	No	No	No	No
Thelwall, M. & Thelwall, S.	2020	Yes - classified users as M/F/unknown	No	No	No	No	Yes	No	No	No	No	No	No	No	No
Udayakumar S, Senadeera DC, Yamunarani S & Cheon NJ	2018	Yes - manual annotation	No	NA	No	NA	Yes	NA	No	NA	No	NA	No	NA	No
Van Der Goot R, Ljubeić N, Matroos I, Nissim M & Plank B	2018	Yes - manual annotation	Yes - manual annotation	Yes	No	Yes	No	Yes	No	No	Yes (concatenated)	No	No	No	No
Vashisth, P & Meehan, K	2020	Yes - model trained on previously annotated data - M/F users	NR	No	No	No	No	No	No	No	Yes (concatenated)	No	No	No	No
Verhoeven, B, Škrjanec, I & Pollak, S	2017	Yes - model trained on previously annotated data - M/F users	NR	Yes	No	Yes	No	Yes	No	Yes	Yes (concatenated)	No	No	No	No
Vicente, M., Batista, F. & Carvalho, J. P.	2019	Yes - heuristic to remove	No	Yes	Yes	Yes	Yes	Yes	Yes	No	Yes (concatenated)	No	No	No	Yes
Vijayaraghavan P, Vosoughi S & Roy D	2017	Yes - only user's that declared gender/age	No	No	Yes	No	Yes	No	Yes	No	Yes	No	Yes	No	Yes
Vikatos P, Messias J, Miranda M & Benevenuto F	2017	No	No	NA	Yes	NA	No	NA	No	NA	No	NA	No	NA	No
Volkova S	2017	Yes - user's who made self-reports	No	No	No	Yes	Yes	Yes	No	No	Yes (concatenated)	No	No	No	Yes
Wang Y, Feng Y & Luo JB	2017	No	No	No	Yes	No	No	No	No	No	No	No	No	No	No
Wang Z, Hale SA, Adelani D, Grabowicz PA, Hartmann T, Flöck F, et al.	2019	Yes - classifies account as orgnaization or not	No	Yes	Yes	Yes	Yes	Yes	Yes	No	No	No	No	No	No
Wong SC, Teh PL & Cheng CB	2020	Yes - heuristic to remove	No	No	No	Yes	No	No	No	No	Yes	No	No	No	No
Wood-Doughty Z, Andrews N, Marvin R & Dredze M	2018	Yes - model trained on previously annotated data - M/F users	NR	NA	No	NA	Yes	NA	No	NA	No	NA	No	NA	No
Wood-Doughty Z, Smith M, Broniatowski D, & Dredze M	2017	Yes - model trained on previously annotated data - M/F users	NR	NA	No	NA	Yes	NA	No	NA	Yes	NA	No	NA	Yes
Xiang LC, Sang JT & Xu CS	2017	No	No	NR	Yes	NR	No	NR	No	NR	Yes	NR	No	NR	No
Yang YC, Al-Garadi MA, Love JS, Perrone J & Sarker A	2021	Yes - model trained on previously annotated data - M/F users	NR	No	Yes	Yes	Yes	No	Yes	Yes	Yes	No	No	No	No
Yazdavar, A. H., et al.	2020	Yes - only user's that declared gender/age	No	NA	NA	NA	NA	NA	NA	NA	NA	NA	NA	NA	NA
Yildiz D, Munson J, Vitali A, Tinati R & Holland JA	2017	No	No	Yes	No	Yes	Yes	Yes	No	No	No	No	No	No	No
Zhang, C, Xu, S, Li, Z & Hu, S	2021	Yes - Classifies user as org or not	No	NA	Yes	NA	Yes	NA	Yes	NA	No	NA	No	NA	No
Zhao Y, Zhang H, Huo J, Guo Y, Wu Y & Prosperi M	2020	Yes - Classified tweets are consumer vs promotional before gender classification	No	NA	No	NA	No	NA	No	NA	Yes (concatenated)	NA	No	NA	No
NA = Not Applicable; NR = Not Reported

### Sheet: SITable6Corpus Availability
Table S6: Details of corpora created in included studies and their reported availability.
Authors	Year	Demographics	Language	Gender Class	Age Class	Corpus Size	Gender Distribution	Age Distribution	Corpus Creation Method	IAA	Report Corpus Availability	Link To Corpus	Citation
Ardehaly, EM & Culotta, A	2018	Age	en	2	<25 and >25	1436 users	NA	771: below 25 665: above 25	automatically identify age through birthday announcements in tweets	NA	NR		Ardehaly, E. M. & Culotta, A. Learning from noisy label proportions for classifying online social data. Soc. Netw. Anal. Min. 8, (2018).
Chamberlain BP, Humby C & Deisenroth MP	2017	Age	en/es/fr/pt	NA	<12, 12-13, 14-15, 16-17, 18-24, 25-34, 35-44, 45-54, 55-64, >64	373,643 users	NA	Under 12: 7753, 12–13: 20851, 14–15: 30570, 16–17: 23982, 18–24: 33331, 25–34: 9286, 35–44: 3046, 45–54: 1838, 55–64: 962, Over 65: 596	automatically categorized users into age groups by applying age-related regular expressions to profile metadata	NA	sample of annotated data (30k users)	https://github.com/melifluos/bayesian-age-detection	Chamberlain, B. P., Humby, C. & Deisenroth, M. P. Probabilistic Inference of Twitter Users’ Age Based on What They Follow. in Machine Learning and Knowledge Discovery in Databases, Ecml Pkdd 2017, Pt Iii (eds. Altun, Y. et al.) vol. 10536 191–203 (Springer International Publishing Ag, 2017).
Cornelisse, J & Pillai, RG	2020	Age	en	NA	18-24, 25-54, >55	9761 users	NA	18–24: 2954, 25-54: 3947, >55: 2860	regular expressions to automatically identify self-reported (i.e., digits and "years old") or perceived (e.g., "grandparent") age in profiles	NA	sample of annotated data	https://github.com/jorancornelisse/Twitter-Attribute-Inference	Cornelisse, J. & Pillai, R. G. Age Inference on Twitter using SAGE and TF-IGM. in Proceedings of the 4th International Conference on Natural Language Processing and Information Retrieval 24–30 (Association for Computing Machinery, 2020). doi:10.1145/3443279.3443300.
Guimaraes, RG, Rosa, RL, De Gaetano, D, Rodriguez, DZ & Bressan, G	2017	Age	en	NA	13-19 and >20	6280 tweets	NA	NR	subjectively perceived age groups from 6280 tweets	NA	NR		Guimaraes, R. G., Rosa, R. L., De Gaetano, D., Rodriguez, D. Z. & Bressan, G. Age Groups Classification in Social Network Using Deep Learning. IEEE Access 5, 10805–10816 (2017).
Morgan-Lopez AA, Kim AE, Chew RF & Ruddle P	2017	Age	en	NA	13-17, 18-24, >24	3184 users; up to 200 most recent tweets	NA	13-17: 1096, 18-24: 1634, >24: 514	users who self-reported their age through birthday announcements in tweets or were wished a happy birthday by other users	NA	NR		Morgan-Lopez, A. A., Kim, A. E., Chew, R. F. & Ruddle, P. Predicting age groups of Twitter users based on language and metadata features. PLoS ONE Electron. Resour. 12, e0183537 (2017).
Alessandra R, Gentile MM & Bianco DM	2019	Gender	it	Male/Female	NA	NR	NR	NA	manual evaluation on samples, size unknown	NR	NR		Alessandra, R., Gentile, M. M. & Bianco, D. M. Who Tweets in Italian? Demographic Characteristics of Twitter Users. in New Statistical Developments in Data Science (eds. Petrucci, A., Racioppi, F. & Verde, R.) vol. 288 329–344 (Springer International Publishing, 2019).
Ardehaly, EM & Culotta, A	2017	Gender	en	Male/Female	NA	320 users	160M/160F	NA	manual annotation of photos	NR	"Data available upon Publication" -	no link or supplemental data published	Ardehaly, E. M. & Culotta, A. Co-training for Demographic Classification Using Deep Learning from Label Proportions. in 2017 17th Ieee International Conference on Data Mining Workshops (eds. Gottumukkala, R. et al.) 1017–1024 (Ieee, 2017). doi:10.1109/icdmw.2017.144.
Baxevanakis, S, Gavras, S, Mouratidis, D & Kermanidis, K	2020	Gender	gr	Male/Female	NA	463 users/45848 tweets	NR	NA	manual annotation using profile and the profil photo, only users with complete agreeement were kept	100 (removed profiles where annotators disagreed)	Corpus available on request		Baxevanakis, S., Gavras, S., Mouratidis, D. & Kermanidis, K. A machine learning approach for gender identification of Greek tweet authors | Proceedings of the 13th ACM International Conference on PErvasive Technologies Related to Assistive Environments. in PETRA Proceedings (2020).
Emmery, C., Chrupała, G. & Daelemans, W	2018	Gender	en	Male/Female	NA	6610 users	NR	NA	self reports for distance lablel; manual annotation of random subsample of data (1456)	Kappa = 0.78	Corpus available	https://github.com/cmry/simple-queries	Emmery, C., Chrupała, G. & Daelemans, W. Simple Queries as Distant Labels for Predicting Gender on Twitter. 50–55 https://github.com/facebookresearch/ (2017).
Geng L, Zhang K, Wei XZ & Feng X	2017	Gender	en	Male/Female	NA	19,424 users	10,096 M/9,328 F	NA	name matching to SSA, keep only those whose name is >= 95% predictive	NA	NR		Geng, L., Zhang, K., Wei, X. Z., Feng, X., & Ieee. Soft Biometrics in Online Social Networks: A Case Study on Twitter User Gender Recognition. in 2017 Ieee Winter Conference on Applications of Computer Vision Workshops 1–8 (Ieee, 2017). doi:10.1109/wacvw.2017.8.
Hirt, R., Kuhl, N. & Satzger, G	2019	Gender	de	Male/Female	NA	2916 profiles	1342 M/1125 F	NA	manually annotate the full profile (image, name, tweets, profile)	NR	NR		Hirt, R., Kuhl, N. & Satzger, G. Cognitive computing for customer profiling: meta classification for gender prediction. Electron. Mark. 29, 93–106 (2019).
Khandelwal, A., Swami, S., Akhtar, S. S. & Shrivastava, M	2018	Gender	Code-mixed hi-en	Male/Female	NA	4015 tweets,	2029 M/1986 F	NA	manually annotation by 2 annotatorts using name, then profile picture then textual clues in tweets	100% IAA	Corpus Available	https://github.com/Ankh2295/Gender-Prediction-Corpus	Khandelwal, A., Swami, S., Akhtar, S. S. & Shrivastava, M. Gender Prediction in English-Hindi Code-Mixed Social Media Content : Corpus and Baseline System. Comput. Sistimas 22, (2018).
Miura R, Hirota M, Kato D, Araki T, Endo M, Ishikawa H, et al.	2018	Gender	ja	Male/Female	NA	8578 users	NR	NR	gender determined from profile information	NR	NR		Miura, R. et al. Predicting User Gender on Social Media Sites Using Geographical Information. (Assoc Computing Machinery, 2018). doi:10.1145/3281375.3281383.
Mukherjee S & Bala PK	2017	Gender	en	Male/Female	NA	3,000 tweets	1200 M/1800 F	NA	manually annotated by looking at the users profiles (photos, keywords etc.)	NR	NR		Mukherjee, S. & Bala, P. K. Gender classification of microblog text based on authorial style. Inf. Syst. E-Bus. Manag. 15, 117–138 (2017).
Verhoeven, B, Škrjanec, I & Pollak, S	2017	Gender	sl	Male/Female	NA	8749 users	keyword - twitter API using keywords (Janus Corpus)	3,490 users with at least 200 tweets in slovenia (68.5% men, 31.5% women) – ok!	manually annotated by looking at the profils (photos, keywords etc.), when it was not sufficient use of the pronouns in the tweets. Organizations accounts were also annotated and removed from the corpus		Corpus availabe by request (password protected)	https://nl.ijs.si/janes/ ( Site not in English)	Verhoeven, B., Škrjanec, I. & Pollak, S. Gender Profiling for Slovene Twitter communication: the Influence of Gender Marking, Content and Style. in Proceedings of the 6th Workshop on Balto-Slavic Natural Language Processing 119–125 (Association for Computational Linguistics, 2017). doi:10.18653/v1/W17-1418.
Vicente, M., Batista, F. & Carvalho, J. P.	2019	Gender	en/pt	Male/Female	NA	6.5M users (en) and 5.8M users(pt)/100 tweets per user	Vicente et al. (2016)	English: 13,015 users; Portuguese: 11,540 users	NA	NA	NR		Vicente, M., Batista, F. & Carvalho, J. P. Gender detection of twitter users based on multiple information sources. in Studies in Computational Intelligence vol. 794 39–54 (Springer Verlag, 2019).
Wong SC, Teh PL & Cheng CB	2020	Gender	en	Male/Female		24314 tweets	12886 M/8238 F	NA	names matching	NA	NR		Wong, S. C., Teh, P. L. & Cheng, C.-B. How Different Genders Use Profanity on Twitter? in 1–9 (Association for Computing Machinery, 2020). doi:10.1145/3388142.3388145.
Yang YC, Al-Garadi MA, Love JS, Perrone J & Sarker A	2021	Gender	en	Male/Female/Organization	NA	412 users	257 M/155 F	NA	self identified gender declarations on linked Facebook profiles	NA	Corpus available by request	https://bitbucket.org/sarkerlab/gender-detection-for-public	Yang, Y.-C., Al-Garadi, M. A., Love, J. S., Perrone, J. & Sarker, A. Automatic gender detection in Twitter profiles for health-related cohort studies. JAMIA Open 4, ooab042 (2021).
Arafat, TA, Budi, I, Mahendra, R & Salehah, DA	2020	Gender/Age	in	Male/Female	<=24, 25-39, >=40	Gender - 338 users Age - 375 users	167M/171F	81: <=24 (GenZ), 258: 25-39 (Millenial), 36: >=40 (gen x+)	Annotated by "online survey scheme" and by the authors	NR	NR		Arafat, T. A., Budi, I., Mahendra, R. & Salehah, D. A. Demographic Analysis of Candidates Supporter in Twitter During Indonesian Presidential Election 2019. in 2020 International Conference on ICT for Smart Society (ICISS) 1–6 (2020). doi:10.1109/ICISS50791.2020.9307598.
Chakraborty, A., et al.	2017	Gender/Age	en	Male/Female	Exact	100 users	NR	NR	manual annotation of profile pictures (3 annotators)	Fleiss K: 1.0	NR		Chakraborty, A. et al. Who Makes Trends? Understanding Demographic Biases in Crowdsourced Recommendations. 10.
Huang X & Xing L	2020	Gender/Age	en/es/it/po/pt	Male/Female	Exact	250 Users (50 per language)	NR	NR	profile pictures validated via crowdsourced annotations (3 annotators per user)	ACC: Age: 0.80; Gender 0.98	Corpus available by request	https://github.com/xiaoleihuang/Multilingual_Fairness_LREC	Huang, X. Xing, L., Dernoncourt, F. & Paul, M. J.. Multilingual Twitter Corpus and Baselines for Evaluating Demographic Bias in Hate Speech Recognition, 2013-2017. BMJ Open 9, e024018 (01 15).
Jurgens, D., Tsvetkov, Y. & Jurafsky, D	2017	Gender/Age	en	Male/Female	Exact	gender: 59800 tweets age: 38134 tweets	31305 M/28495 F	NR	selected profiles with self identification or with gendered identified social roles age: fixed patterns with noise filtered	NA	NR		Jurgens, D., Tsvetkov, Y. & Jurafsky, D. Writer Profiling Without the Writer’s Text. in Social Informatics (eds. Ciampaglia, G. L., Mashhadi, A. & Yasseri, T.) 537–558 (Springer International Publishing, 2017). doi:10.1007/978-3-319-67256-4_43.
Vijayaraghavan P, Vosoughi S & Roy D	2017	Gender/Age	en	Male/Female	NA	NR	keyword & goetagged - Twitter historical API election related keywords from US (Vijayaraghavan et al., 2016)	50859 tweets	crowdsourced annotations and self-reports in tweets and profiles	NR	NR		Vijayaraghavan, P., Vosoughi, S. & Roy, D. Twitter demographic classification using deep multi-modal multi-task learning. in ACL 2017 - 55th Annual Meeting of the Association for Computational Linguistics, Proceedings of the Conference (Long Papers) vol. 2 478–483 (2017).
Vijayaraghavan P, Vosoughi S & Roy D	2017	Gender/Age	en	3	<30, 30 - 60, >60	NR	keyword & goetagged - Twitter historical API election related keywords from US (Vijayaraghavan et al., 2016)	50859 tweets	crowdsourced annotations and self-reports in tweets and profiles	NR	NA		Vijayaraghavan, P., Vosoughi, S. & Roy, D. Twitter demographic classification using deep multi-modal multi-task learning. in ACL 2017 - 55th Annual Meeting of the Association for Computational Linguistics, Proceedings of the Conference (Long Papers) vol. 2 478–483 (2017).
Volkova S	2017	Gender/Age	en/es	Male/Female	18-23, 25-30	Gender: 5000 users Age: 5000 users	2874 M/2124 F	18-23: 1832 25-30: 983	self reports, manual annotation (crowdsourcing), distance supervision	NR	Corpus available	http://icwsm.cs.mcgill.ca/ (DEAD LINK)	Volkova, S. Predicting demographics and affect in social networks. Diss. Abstr. Int. Sect. B Sci. Eng. 78, No Pagination Specified (2017).
Wang Z, Hale SA, Adelani D, Grabowicz PA, Hartmann T, Flöck F, et al.	2019	Gender/Age	multilingual – 28	Male/Female/Organization	<= 18, 18-30, 30-40, 40-99	6400 users	NR	NR	self declarations; rule based pattern detection; gender signaling words; crowdsourced annotation	Krippendorff"s a: 0.81 gender and 0.57 age	NR		Wang, Z. et al. Demographic inference and representative population estimates from multilingual social media data. in The Web Conference 2019 - Proceedings of the World Wide Web Conference, WWW 2019 vol. 12 2056–2067 (Association for Computing Machinery, Inc, 2019).
Xiang LC, Sang JT & Xu CS	2017	Gender/Age	en	Male/Female	<=30, >30	1478 users	NR	NR	manual annotation by 3 annotators, only labels with 2 agreements kept	NR	NR		Xiang, L., Sang, J. & Xu, C. Demographic Attribute Inference from Social Multimedia Behaviors: A Cross-OSN Approach. in MultiMedia Modeling (eds. Amsaleg, L., Guðmundsson, G. Þ., Gurrin, C., Jónsson, B. Þ. & Satoh, S.) 515–526 (Springer International Publishing, 2017). doi:10.1007/978-3-319-51811-4_42.
Yazdavar, A. H., et al.	2020	Gender/Age	en	Male/Female	Exact	Gender: 1464 users Age: 1061 users	NR	NR	pattern matching (regex) age and gender expression in profile description	NA	Corpus upon request with IRB		Yazdavar, A. H. et al. Multimodal mental health analysis in social media. PLOS ONE 15, e0226248 (2020).
Yildiz D, Munson J, Vitali A, Tinati R & Holland JA	2017	Gender/Age	en	Male/Female/Not a person|unknown	<20, 20-29, 30-39, 40-49, >_ 50	250 users	125 M/62 F/12 NP|Unknown	<20: 7 20-29: 63 30-39: 65 40-49: 30 50+: 15 NP|Unknown: 70	manually verified using outside sources, eg, Linkedin, voter rolls, personal websites, as well as Twitter description and profile picture	NR	NR		Yildiz, D., Munson, J., Vitali, A., Tinati, R. & Holland, J. A. Using Twitter data for demographic research. Demogr. Res. 37, (1514).
NA = Not Applicable; NR = Not Reported; M = Male, F = Female
